# Local patterns of genetic sharing challenge the boundaries between neuropsychiatric and insulin resistance-related conditions

**DOI:** 10.1101/2024.03.07.24303921

**Authors:** Giuseppe Fanelli, Barbara Franke, Chiara Fabbri, Josefin Werme, Izel Erdogan, Ward De Witte, Geert Poelmans, I. Hyun Ruisch, Lianne Maria Reus, Veerle van Gils, Willemijn J. Jansen, Stephanie J.B. Vos, Kazi Asraful Alam, Aurora Martinez, Jan Haavik, Theresa Wimberley, Søren Dalsgaard, Ábel Fóthi, Csaba Barta, Fernando Fernandez-Aranda, Susana Jimenez-Murcia, Simone Berkel, Silke Matura, Jordi Salas-Salvadó, Martina Arenella, Alessandro Serretti, Nina Roth Mota, Janita Bralten

## Abstract

The co-occurrence of insulin resistance (IR)-related metabolic conditions with neuropsychiatric disorders is a complex public health challenge. Evidence of the genetic links between these phenotypes is emerging, but little is currently known about the genomic regions and biological functions that are involved. To address this, we performed Local Analysis of [co]Variant Association (LAVA) using large-scale (N=9,725-933,970) genome-wide association studies (GWASs) results for three IR-related conditions (type 2 diabetes mellitus, obesity, and metabolic syndrome) and nine neuropsychiatric disorders. Subsequently, positional and expression quantitative trait locus (eQTL)-based gene mapping and downstream functional genomic analyses were performed on the significant loci. Patterns of negative and positive local genetic correlations (|r_g_|=0.21-1, p_FDR_<0.05) were identified at 109 unique genomic regions across all phenotype pairs. Local correlations emerged even in the absence of global genetic correlations between IR-related conditions and Alzheimer’s disease, bipolar disorder, and Tourette’s syndrome. Genes mapped to the correlated regions showed enrichment in biological pathways integral to immune-inflammatory function, vesicle trafficking, insulin signalling, oxygen transport, and lipid metabolism. Colocalisation analyses further prioritised 10 genetically correlated regions for likely harbouring shared causal variants, displaying high deleterious or regulatory potential. These variants were found within or in close proximity to genes, such as *SLC39A8* and *HLA-DRB1*, that can be targeted by supplements and already known drugs, including omega-3/6 fatty acids, immunomodulatory, antihypertensive, and cholesterol-lowering drugs. Overall, our findings underscore the complex genetic landscape of IR-neuropsychiatric multimorbidity, advocating for an integrated disease model and offering novel insights for research and treatment strategies in this domain.

**Highlights:**

- Local genetic correlations found even in the absence of global correlations.
- Both positive and negative local correlations found for IR-neuropsychiatric pairs.
- Enrichment for immune, and insulin signalling pathways, among others.
- Pinpointed shared likely causal variants within 10 genomic regions.
- Identified therapeutic targets, e.g., SLC39A8 and HLA-DRB1, for drug repurposing.

## Supplementary tables for "Local patterns of genetic sharing challenge the boundaries between neuropsychiatric and insulin resistance-related conditions" (part 1 of 2)

### Sheet: Table of contents
TABLE OF CONTENTS
Supplementary Table 1. Loci showing statistically significant local genetic correlation between neuropsychiatric disorders and insulin resistance-related conditions after bivariate Local Analysis of [co]Variant Association (LAVA) analyses.
Supplementary Table 2. Table displaying the number of unique genes associated with specific neuropsychiatric and insulin resistance-related phenotype pairs.
Supplementary Table 3. Lists of genes mapped through positional and eQTL-based approaches within each locus showing local genetic correlation between neuropsychiatric disorders and insulin resistance-related condition.
Supplementary Table 4. Results of gene set enrichment analysis for each phenotype pair using the Molecular Signatures Database (MsigDB) gene sets.
Supplementary Table 5. Results of gene set enrichment analysis for each phenotype pair using the NHGRI-EBI GWAS Catalog gene sets.
Supplementary Table 6. Differrentially expressed genes (DEGs): GTEx v8 30 general tissue types.
Supplementary Table 7. Differrentially expressed genes (DEGs): GTEx v8 54 tissue types.
Supplementary Table 8. Differrentially expressed genes (DEGs): BrainSpan 11 general developmental stages of brain samples.
Supplementary Table 9. Differrentially expressed genes (DEGs): BrainSpan 29 different ages of brain samples.
Supplementary Table 10. Genomic annotations with DrugBank information for the genes mapped within each semi-independent genomic region showing a local genetic correlation signal within each phenotype pair.
Supplementary Table 11. Summary of loci fulfilling the predefined colocalisation criteria (PP.H3 + PP.H4 ≥ 0.8 AND PP.H4/PP.H3 ≥ 5) in cross-disorder colocalisation analyses for phenotype pairs showing local genetic correlations.
Supplementary Table 12. Summary of likely causal single-nucleotide polymorphisms (SNPs) and associated metrics from cross-phenotype colocalisation analysis.
Supplementary Table 13. SNPnexus-derived CADD annotations of 95% credible set variants for colocalised loci.
Supplementary Table 14. TarBase-Derived miRNA annotations via SNPnexus for 95% credible causal variants.
Supplementary Table 15. Genome-wide association study (GWAS) association annotations for 95% credible causal variants.
Supplementary Table 16. Regulatory Build (RegBuild) annotations of 95% credible causal variants from SNPnexus.
Supplementary Table 17. SNPnexus-annotated spatial genomic context of 95% credible set variants.
Supplementary Table 18. Enrichment pathway analysis for 95% credible sets variants.
Supplementary Table 19. CpG annotations for 95% credible causal variants.
Supplementary Table 20. Epigenetic annotations of 95% credible causal variants from the Roadmap Epigenomics Project data.
Supplementary Table 21. Transcription factor binding sites (TFBS) for 95% credible sets variants.
Supplementary Table 22. GeneCards-derived drug target annotations for 95% credible sets variants.

### Sheet: ST1_bivariate_local_gen_corr
Supplementary Table 1. Loci showing statistically significant local genetic correlation between neuropsychiatric disorders and insulin resistance-related conditions after bivariate Local Analysis of [co]Variant Association (LAVA) analyses.
False Discovery Rate (FDR)-significant (max q= 0.05) local genetic correlations for the 27 phenotype pairs.
Genomic loci tested: 2,495 approximately equal sized (~1Mb) semi-independent blocks, obtained by recursively splitting the chromosomes into smaller regions while minimising the linkage disequilibirum (LD) between them.
Loci within the Major Histocompatibility Complex (MHC) region (chr6:28477797-33448354) are coloured in orange; positive genetic correlation estimates are reported in red; negative genetic correlation estimates are reported in blue.
Abbreviations: chr, chromosome number where the locus is located; start, starting genomic coordinate of the locus (base pair position); stop, ending genomic coordinate of the locus (base pair position); phen1/phen2, analysed phenotypes; n.snps, number of single-nucleotide polymorphisms per locus; n.pcs, number of principal components (cf. PMID 35288712); rho, standardised coefficient for the local genetic correlation; rho.lower/rho.upper, 95% confidence intervals for rho; r2, proportion of variance in genetic signal for phen1 explained by phen2 (and vice versa), r2.lower/r2.upper, 95% confidence intervals for the r2; p, simulation p-values for the local genetic correlation, q-values, false discovery rate (FDR)-corrected p-values; n times across, occurrences of bivariate genetic correlation signals by locus across all phenotype pairs; duplicated.psy, genetic correlation occurring within the same locus between the same neuropsychiatric disorder and multiple insulin-resistance-related conditions, coloc, colocalisation signal.
locus	chr	start	stop	n.snps	n.pcs	phen1	phen2	rho	rho.lower	rho.upper	r2	r2.lower	r2.upper	p	q_value	n times across	duplicated.psy	colocalisation signal
23	1	21416122	22145629	1400	147	T2DM	SCZ	0.696938	0.35219	1	0.485723	0.12404	1	0.00043027	0.017329	1
32	1	33066847	34371022	1479	144	T2DM	ADHD	0.629498	0.29217	1	0.396267	0.08537	1	0.001166	0.0316225	1
36	1	38474037	40200950	2448	249	MetS	BD	0.425324	0.21832	0.6478	0.1809	0.04766	0.41965	0.000143421	0.00849581	1
61	1	70992906	72513119	2161	131	MetS	AD	-0.720434	-1	-0.36219	0.519025	0.13118	1	0.000395813	0.0164995	1
158	1	205009624	205917548	1560	159	Obesity	MDD	0.718449	0.29462	1	0.51617	0.0868	1	0.00193787	0.0417271	1
164	1	213958293	214783872	1330	161	T2DM	SCZ	-0.612635	-0.97384	-0.32703	0.375322	0.10695	0.94836	6.73825e-05	0.00489284	1
178	1	229075157	230227247	1677	206	MetS	AD	0.515151	0.2318	0.84296	0.265381	0.05373	0.71058	0.000732133	0.023037	1
230	2	26894103	28819510	2126	182	MetS	BD	0.43675	0.17633	0.72498	0.190751	0.03109	0.5256	0.00169719	0.0393853	1
267	2	59251997	60775066	2173	221	T2DM	ADHD	0.380837	0.14143	0.62809	0.145037	0.02006	0.3945	0.00223725	0.0437917	3
267	2	59251997	60775066	2321	222	MetS	AN	-0.61602	-1	-0.29341	0.379481	0.08609	1	0.000465205	0.0183715	3
267	2	59251997	60775066	2259	224	MetS	MDD	0.454833	0.21207	0.7033	0.206873	0.04497	0.49463	0.000302739	0.0143728	3
271	2	64696090	65938002	1961	187	T2DM	AN	-0.688082	-1	-0.42439	0.473457	0.18011	1	3.87719e-06	0.000727296	1
327	2	135160198	137061003	2026	124	MetS	AD	-0.536895	-0.95301	-0.20608	0.288256	0.04247	0.90823	0.00269638	0.048171	1
346	2	160200380	161432089	2074	112	T2DM	SCZ	0.604847	0.26079	1	0.36584	0.06801	1	0.00147859	0.0361772	1
347	2	161432090	163607635	2324	133	T2DM	MDD	0.54688	0.25493	0.85498	0.299078	0.06499	0.73098	0.000589794	0.0210734	1
360	2	174927564	176734750	2806	184	MetS	TS	0.652563	0.26633	1	0.425839	0.07101	1	0.00186237	0.0408696	1
431	3	8664893	9970731	2122	259	T2DM	ADHD	0.693446	0.37839	1	0.480867	0.14318	1	5.90864e-05	0.00443345	1
464	3	47588462	50387742	1867	88	MetS	SCZ	-0.961227	-1	-0.61944	0.923957	0.38371	1	2.02055e-05	0.00189511	1
466	3	51953969	54074844	2546	186	T2DM	BD	-0.503313	-0.86944	-0.18942	0.253324	0.03588	0.75593	0.00210331	0.0426536	1
519	3	113657666	115649909	2259	234	MetS	BD	-0.523786	-0.93262	-0.19532	0.274351	0.03815	0.86977	0.00263836	0.047625	1
528	3	122340833	123518507	1764	168	T2DM	AD	0.731014	0.45093	1	0.534382	0.20334	1	5.0972e-06	0.00078196	1
540	3	135288395	137372141	2402	118	MetS	ADHD	0.778668	0.44134	1	0.606324	0.19478	1	0.00015585	0.00899534	1
550	3	147358244	148638308	2199	189	MetS	MDD	1	0.62392	1	1	0.38928	1	1.2094e-06	0.000247487	1
551	3	148638309	149998411	2249	211	MetS	MDD	1	0.63296	1	1	0.40064	1	1.1132e-08	6.26453e-06	1
573	3	172004761	173415591	2286	224	MetS	MDD	0.587052	0.26579	1	0.34463	0.07065	1	0.000867968	0.0257078	1
603	4	5972710	7135819	2559	320	OCD	T2DM	0.415347	0.19406	0.66599	0.172513	0.03766	0.44354	0.000516911	0.0197215	1
618	4	18753264	20086838	2847	112	MetS	ADHD	0.729239	0.34446	1	0.53179	0.11865	1	0.00112954	0.0310073	1
692	4	102544804	104384534	2731	158	MetS	SCZ	0.529072	0.25147	0.84089	0.279917	0.06324	0.70709	0.000368806	0.0156638	1		*
727	4	139553761	141087047	2246	216	MetS	ADHD	0.593862	0.23076	1	0.352672	0.05325	1	0.0022148	0.0437326	1
779	5	2960069	3677595	2168	194	MetS	ADHD	0.589411	0.26621	1	0.347405	0.07087	1	0.000834652	0.0253892	1
840	5	77290256	79005158	2369	186	T2DM	MDD	0.591853	0.23805	1	0.35029	0.05667	1	0.00168183	0.0393853	1
915	5	166863414	168342743	2373	272	MetS	BD	0.478711	0.18569	0.80707	0.229164	0.03448	0.65136	0.0019464	0.0417271	1
921	5	174662886	176180301	2016	263	T2DM	AD	0.633027	0.32948	1	0.400723	0.10855	1	0.000122059	0.00752935	1
932	6	6621938	7808323	2637	268	T2DM	SCZ	-0.430975	-0.72242	-0.16268	0.18574	0.02647	0.52189	0.00140587	0.0359615	1
948	6	23939307	24950379	1913	177	Obesity	MDD	0.600479	0.25322	1	0.360575	0.06412	1	0.00203716	0.0420702	1
957	6	30715007	31106493	1897	73	T2DM	SCZ	-0.508026	-0.80687	-0.2319	0.25809	0.05378	0.65104	0.000736856	0.023037	1
958	6	31106494	31250556	1358	32	T2DM	SCZ	-0.432166	-0.69079	-0.18345	0.186767	0.03372	0.47719	0.00200035	0.041918	1
960	6	31320269	31427209	1530	47	MetS	AD	-0.54486	-0.84623	-0.26159	0.296872	0.06843	0.7161	0.000612887	0.0212247	3	x
960	6	31320269	31427209	1191	32	T2DM	AD	-0.638041	-0.94668	-0.33239	0.407096	0.11048	0.8962	0.000354508	0.0153461	3	x
960	6	31320269	31427209	1210	32	T2DM	SCZ	-0.46598	-0.70814	-0.22233	0.217137	0.04943	0.50146	0.000623653	0.0212703	3
961	6	31427210	32208901	1504	110	T2DM	AD	-0.39392	-0.63236	-0.16236	0.155173	0.02636	0.39988	0.00147183	0.0361772	1
962	6	32208902	32454577	2178	46	MetS	AD	-0.597098	-0.90149	-0.30432	0.356525	0.09261	0.81269	0.000326185	0.0146848	2	x
962	6	32208902	32454577	1740	36	T2DM	AD	-0.579508	-0.79769	-0.35972	0.33583	0.1294	0.63631	9.45666e-06	0.00125217	2	x
964	6	32539568	32586784	332	35	T2DM	AD	-0.320081	-0.45716	-0.18238	0.102452	0.03326	0.20899	1.63824e-05	0.00175604	2		*
964	6	32539568	32586784	340	34	T2DM	BD	-0.646568	-1	-0.35777	0.41805	0.128	1	0.000178316	0.00978998	2
965	6	32586785	32629239	312	50	T2DM	AD	-0.496787	-0.66964	-0.31864	0.246797	0.10153	0.44842	8.96845e-07	0.000247487	2		*
965	6	32586785	32629239	310	50	T2DM	BD	-0.440026	-0.67695	-0.20387	0.193623	0.04156	0.45825	0.000685137	0.0228181	2
966	6	32629240	32682213	593	22	T2DM	AD	-0.740662	-0.91243	-0.55622	0.54858	0.30938	0.83253	4.69626e-09	3.52376e-06	2		*
966	6	32629240	32682213	595	21	T2DM	BD	-0.511596	-0.8118	-0.21018	0.26173	0.04417	0.65902	0.0020621	0.0421981	2
967	6	32682214	32897998	1465	50	T2DM	AD	-0.526327	-0.82274	-0.25174	0.277021	0.06337	0.67691	0.00061112	0.0212247	1		*
969	6	33194976	33864262	1647	133	MetS	AD	0.719671	0.38385	1	0.517926	0.14734	1	0.000123761	0.00752935	1
976	6	40778402	42103738	2224	249	T2DM	TS	0.663285	0.26588	1	0.439947	0.07069	1	0.00198742	0.041918	1
977	6	42103739	43770626	2030	212	T2DM	AD	-0.44495	-0.74327	-0.17252	0.19798	0.02976	0.55244	0.00201117	0.041918	1
1087	6	163336362	164687462	3014	250	MetS	SCZ	-0.737722	-1	-0.41242	0.544234	0.17009	1	3.46227e-05	0.00306968	2	x
1087	6	163336362	164687462	3017	251	T2DM	SCZ	-0.71997	-1	-0.41059	0.518357	0.16858	1	1.84287e-05	0.00188559	2	x
1134	7	36507691	37981936	2721	237	T2DM	TS	0.755513	0.4476	1	0.5708	0.20035	1	1.44511e-05	0.00162647	1
1165	7	71215742	73128830	2224	158	T2DM	SCZ	-0.610945	-1	-0.25331	0.373254	0.06417	1	0.00176935	0.0402304	1
1166	7	73128831	75243899	964	110	MetS	ADHD	0.75804	0.34068	1	0.574624	0.11606	1	0.00111872	0.0310073	2	x
1166	7	73128831	75243899	966	110	T2DM	ADHD	1	0.64682	1	1	0.41838	1	5.21075e-06	0.00078196	2	x
1172	7	81533567	82759283	2142	175	T2DM	MDD	0.539037	0.22781	0.92698	0.290561	0.0519	0.85929	0.00169266	0.0393853	1
1209	7	130418705	131856481	2424	229	MetS	ADHD	0.693291	0.38646	1	0.480652	0.14935	1	3.54561e-05	0.00306968	1
1223	7	149843000	150897818	2013	155	T2DM	ADHD	0.612697	0.28071	1	0.375398	0.0788	1	0.000568165	0.0206281	1
1263	8	18668610	19488888	2206	234	OCD	MetS	-0.79229	-1	-0.4392	0.627724	0.1929	1	5.41731e-05	0.00435513	1
1283	8	40974255	41725002	1411	136	Obesity	MDD	0.932384	0.56724	1	0.86934	0.32176	1	1.93714e-05	0.00189511	1
1325	8	94999067	96175630	2054	145	T2DM	AD	-0.522733	-0.83823	-0.2322	0.27325	0.05392	0.70263	0.000699445	0.0228181	1
1344	8	116094204	118300068	2530	212	MetS	SCZ	-0.667964	-1	-0.3394	0.446177	0.11519	1	0.000166708	0.00938149	1
1351	8	125453323	126766827	2370	229	MetS	AD	0.263779	0.10442	0.42428	0.0695792	0.0109	0.18002	0.00135219	0.034986	1
1389	9	14244748	14902924	1319	219	T2DM	ADHD	0.48676	0.20169	0.82397	0.236935	0.04068	0.67893	0.00179707	0.0402321	1
1396	9	19463293	20483880	1699	218	T2DM	TS	-0.889477	-1	-0.56875	0.791169	0.32347	1	1.14259e-06	0.000247487	1
1398	9	21674033	23091193	2268	214	T2DM	AD	0.305684	0.12029	0.50422	0.0934425	0.01447	0.25424	0.00164899	0.0393853	1
1470	9	126092932	127184582	1569	174	T2DM	MDD	0.531924	0.22704	0.88528	0.282943	0.05186	0.78372	0.00125982	0.0329751	1		*
1479	9	136042491	136770926	1840	217	T2DM	AD	0.525143	0.22026	0.89539	0.275775	0.04852	0.80173	0.00124183	0.0329751	1
1521	10	32457294	33655458	2365	104	MetS	ADHD	0.692135	0.31471	1	0.479052	0.09904	1	0.00124636	0.0329751	1
1522	10	33655459	35178224	2379	213	MetS	SCZ	-0.684743	-0.99957	-0.42225	0.468873	0.17829	0.99915	4.53815e-06	0.00078196	2
1522	10	33655459	35178224	2379	213	T2DM	SCZ	-0.81024	-1	-0.52699	0.656489	0.27772	1	3.17965e-07	0.00011929	2	x
1559	10	79952997	81190573	2156	255	T2DM	ADHD	0.415578	0.16635	0.69226	0.172705	0.02767	0.47922	0.00174457	0.0400717	2	x
1559	10	79952997	81190573	2225	272	T2DM	BD	-0.4959	-0.88984	-0.20687	0.245917	0.0428	0.79182	0.0010369	0.0295451	2
1613	11	2477450	3362508	1656	253	T2DM	TS	-0.397634	-0.69818	-0.16348	0.158113	0.02673	0.48746	0.000974964	0.0281365	1
1671	11	60515106	61717117	1376	201	MetS	BD	0.608546	0.39997	0.84674	0.370328	0.15998	0.71697	2.42904e-07	0.000109355	1		*
1674	11	64594823	66782661	2080	157	T2DM	MDD	0.659163	0.33315	1	0.434496	0.11099	1	0.000269819	0.0134969	1		*
1719	11	112755447	113889019	1948	143	T2DM	MDD	0.577481	0.23446	1	0.333485	0.05497	1	0.00213229	0.0426696	1
1731	11	126304241	127306871	2087	203	T2DM	AN	-0.712396	-1	-0.34575	0.507508	0.11954	1	0.000342377	0.0151116	2
1731	11	126304241	127306871	2140	221	T2DM	SCZ	0.502238	0.20391	0.85378	0.252243	0.04158	0.72894	0.00157987	0.0382396	2
1742	12	1942427	3069506	1755	223	MetS	BD	-0.534827	-0.92559	-0.20053	0.28604	0.04021	0.85672	0.00264466	0.047625	1
1744	12	3871115	4967643	1885	253	T2DM	BD	0.438844	0.21288	0.7173	0.192584	0.04532	0.51452	0.00028262	0.0138299	1
1764	12	23923799	25058714	2126	221	MetS	AD	-0.555839	-0.95001	-0.22901	0.308957	0.05244	0.90251	0.0010556	0.0297019	1
1830	12	99244338	100931423	2250	174	MetS	SCZ	-0.673018	-1	-0.34936	0.452954	0.12205	1	0.000213192	0.0111604	1
1848	12	119301062	120567740	2125	209	OCD	MetS	-0.721986	-1	-0.33095	0.521264	0.10952	1	0.000847806	0.0254455	1
1851	12	123396635	124843768	2091	151	MetS	SCZ	-0.700896	-1	-0.43622	0.491255	0.19029	1	6.78325e-06	0.000954318	1
1852	12	124843769	126079935	2331	266	MetS	ADHD	0.413356	0.1663	0.68614	0.170863	0.02765	0.47079	0.00146009	0.0361772	1
1933	13	93285143	94925136	2743	184	T2DM	ADHD	0.662092	0.34069	1	0.438365	0.11607	1	0.000320194	0.0146848	1
1950	13	111621245	112319064	1730	170	MetS	AD	-0.597405	-0.97425	-0.28583	0.356892	0.0817	0.94917	0.000431108	0.017329	1
1963	14	29029225	30831154	2210	217	T2DM	SCZ	0.603568	0.32711	0.94623	0.364295	0.107	0.89535	5.75756e-05	0.00443345	1
1966	14	33591114	34695195	1880	283	OCD	Obesity	-0.534039	-0.94918	-0.19807	0.285198	0.03923	0.90095	0.00282759	0.0497258	1
2028	14	102004378	103617472	1905	176	T2DM	MDD	0.700046	0.29229	1	0.490065	0.08543	1	0.00143851	0.0361772	1
2063	15	57641165	58712954	2391	254	MetS	AD	0.486285	0.26887	0.72827	0.236473	0.07229	0.53038	4.1716e-05	0.00347788	1		*
2068	15	63218979	64339945	1926	144	MetS	MDD	0.550824	0.21639	0.9658	0.303407	0.04682	0.93276	0.00251133	0.0466096	1
2070	15	66355635	67396520	2439	214	MetS	AD	0.470645	0.18756	0.80796	0.221507	0.03527	0.6528	0.00241086	0.0465355	1
2078	15	77897164	78514101	1116	118	MetS	ADHD	0.671415	0.27323	1	0.450797	0.07466	1	0.00214201	0.0426696	2	x
2078	15	77897164	78514101	1116	117	T2DM	ADHD	0.597417	0.24807	1	0.356908	0.06154	1	0.00180517	0.0402321	2	x
2102	16	60169	1049079	733	94	T2DM	ADHD	0.548066	0.26158	0.85404	0.300377	0.06843	0.72938	0.000504035	0.0195618	1
2128	16	29043178	31384210	1755	166	MetS	SCZ	-0.582422	-0.95776	-0.26929	0.339215	0.07251	0.9173	0.000822309	0.0253564	3	x	*
2128	16	29043178	31384210	1656	144	Obesity	SCZ	-0.654638	-1	-0.3048	0.428551	0.0929	1	0.00089448	0.026149	3	x
2128	16	29043178	31384210	1758	167	T2DM	SCZ	-0.822098	-1	-0.48646	0.675844	0.23665	1	1.40861e-05	0.00162647	3	x
2135	16	53393883	54866095	2489	245	Obesity	MDD	0.402011	0.20554	0.59963	0.161613	0.04224	0.35955	0.000103491	0.00685171	2	x
2135	16	53393883	54866095	2641	263	T2DM	MDD	0.3003	0.13354	0.46509	0.0901803	0.01783	0.21631	0.000559331	0.0206281	2	x
2159	16	78973581	79662634	1862	291	T2DM	AD	-0.592266	-0.95299	-0.31	0.350779	0.0961	0.90819	7.11205e-05	0.00500288	1
2162	16	81437862	82310204	2067	251	T2DM	ADHD	0.578997	0.27223	0.95367	0.335237	0.07411	0.90948	0.000557296	0.0206281	1
2167	16	85146806	86058597	1965	327	T2DM	SCZ	-0.741685	-1	-0.37286	0.550097	0.13902	1	0.000219362	0.0112224	1
2177	17	3430441	4463971	1853	195	T2DM	AN	-0.550925	-0.86633	-0.28148	0.303519	0.07923	0.75052	0.000208689	0.0111604	1
2184	17	10572618	11778164	2074	243	MetS	SCZ	-0.750067	-1	-0.44406	0.562601	0.19719	1	1.11935e-05	0.00139981	1
2216	17	54950108	56245227	2090	302	T2DM	SCZ	-0.622241	-1	-0.24724	0.387184	0.06113	1	0.00246012	0.0465355	1
2223	17	65582328	66757556	1921	177	T2DM	ADHD	0.68774	0.37881	1	0.472986	0.14349	1	0.000108626	0.0069862	1
2227	17	70495120	71466953	1822	266	Obesity	AD	0.609544	0.27205	1	0.371544	0.07401	1	0.000695971	0.0228181	1
2232	17	75619257	76596287	2320	284	OCD	MetS	-0.450475	-0.78255	-0.16823	0.202928	0.0283	0.61238	0.00250142	0.0466096	1
2271	18	41425455	42974165	2169	179	MetS	BD	0.570547	0.27888	0.90599	0.325524	0.07777	0.82081	0.000306484	0.0143728	2
2271	18	41425455	42974165	2169	179	MetS	SCZ	0.559317	0.22013	0.98277	0.312835	0.04846	0.96585	0.0024541	0.0465355	2
2281	18	52512524	53762996	1621	144	T2DM	SCZ	-0.364512	-0.61333	-0.13161	0.132869	0.01732	0.37617	0.00273942	0.0485546	1
2315	19	7249360	8199016	2005	233	T2DM	SCZ	-0.828379	-1	-0.5288	0.686211	0.27963	1	1.06926e-06	0.000247487	1
2316	19	8199017	9105577	1810	213	MetS	AD	-0.295476	-0.48388	-0.11482	0.0873059	0.01318	0.23414	0.00187009	0.0408696	1
2351	19	45040933	45893307	1460	208	MetS	AD	0.435388	0.34626	0.52598	0.189563	0.11989	0.27666	2.76405e-19	3.11094e-16	2	x
2351	19	45040933	45893307	1316	200	T2DM	AD	-0.757929	-0.90873	-0.63343	0.574456	0.40124	0.82578	1.61512e-22	3.63564e-19	2	x
2357	19	50451926	51259178	1259	214	MetS	BD	-0.488565	-0.83352	-0.17981	0.238696	0.03236	0.69475	0.00254159	0.0466096	1
2378	20	7959829	9279550	2321	207	MetS	ADHD	0.801862	0.4475	1	0.642982	0.20026	1	7.6686e-05	0.00523091	1
2404	20	40272391	41351514	2121	207	T2DM	SCZ	-0.645651	-1	-0.25501	0.416865	0.06503	1	0.00243635	0.0465355	1
2432	21	15840034	16873443	1725	216	T2DM	AD	-0.816029	-1	-0.53047	0.665903	0.2814	1	5.24965e-07	0.000168814	1
2453	21	39252060	40480831	2266	247	MetS	BD	0.48502	0.21926	0.81838	0.235245	0.04807	0.66975	0.000724985	0.023037	1
2464	22	18535226	19635654	1529	176	MetS	BD	-0.543318	-0.95337	-0.21449	0.295194	0.04601	0.90891	0.00254686	0.0466096	1

### Sheet: ST2_summary_mapped_genes
Supplementary Table 2. Table displaying the number of unique genes associated with specific neuropsychiatric and insulin resistance-related phenotype pairs.
Local genetic correlations for each pair were initially identified using LAVA. Subsequent gene mapping was performed using BioMart for positional mapping and loci2path for eQTL-based mapping. The table enumerates the unique genes identified by each method and provides their total count within each phenotype pair
	Neuropsychiatric disorders	Insulin resistance-related conditions	Positional mapping	eQTL-based mapping	Total unique genes within phenotype pairs
	AD	T2DM	230	219	309
	AD	MetS	138	147	206
	AD	Obesity	8	0	8
	ADHD	T2DM	180	200	260
	ADHD	MetS	66	85	106
	ADHD	Obesity	0	0	0
	AN	T2DM	31	45	52
	AN	MetS	1	0	1
	AN	Obesity	0	0	0
	ASD	T2DM	0	0	0
	ASD	MetS	0	0	0
	ASD	Obesity	0	0	0
	BD	T2DM	69	91	111
	BD	MetS	174	158	239
	BD	Obesity	0	0	0
	TS	T2DM	45	42	60
	TS	MetS	11	12	15
	TS	Obesity	0	0	0
	MDD	T2DM	158	140	195
	MDD	MetS	37	37	51
	MDD	Obesity	43	53	63
	OCD	T2DM	15	15	20
	OCD	MetS	29	28	40
	OCD	Obesity	2	0	2
	Schizophrenia	T2DM	213	240	331
	Schizophrenia	MetS	232	208	292
	Schizophrenia	Obesity	91	66	107
	Total unique genes across phenotype pairs		1495	1455	2013

### Sheet: ST3_pos&eqtl-based_mapped_genes
	POSITIONAL MAPPED GENES				eQTL-BASED MAPPED GENES					COMBINED POSITIONAL + EQTL-BASED MAPPED GENES
															Frequency ≤2 across phenotype pairs				INSULIN-RELATED GENES				MHC GENES			Frequency≥3 across phenotype pairs				INSULIN-RELATED GENES				MHC GENES
COUNT N =			1488				1455						2013							312		33		109							30		4		20
	pos_unique_within_pairs		pos_unique_across_pairs		eqtl_unique_within_pairs		eqtl_unique_across_pairs			pos_eqtls_unique_within_pairs		freq_across_all_pairs	pos_eqtl_unique_across_pairs		pos_eqtls_unique_within_pairs		freq_across_all_pairs	pos_eqtls_unique_across_all_pairs	lookup in MsigDB v7.5.1	unique_insulin_genes	lookup in self-curated insulin gene set (PMID: 35165256)	unique_insulin_genes	lookup in BioMart genes	unique_MHC_genes		pos_eqtls_unique_within_pairs		freq_across_all_pairs	pos_eqtls_unique_across_all_pairs	lookup in MsigDB v7.5.1	unique_insulin_genes	lookup in self-curated insulin gene set (PMID: 35165256)	unique_insulin_genes	lookup in BioMart genes	unique_MHC_genes
	ADHD - T2DM	ZBTB8A	ZBTB8A		ADHD - T2DM	NSUN5P1	NSUN5P1			ADHD - T2DM	ZBTB8A	1	ZBTB8A		ADHD - T2DM	ZBTB8A	1	ZBTB8A	-	RBBP4	-	GNG13	-	MICB		ADHD - T2DM	BCL11A	3	BCL11A	-	STX1A	-	STX1A	-	HLA-B
	ADHD - T2DM	ZBTB8OS	ZBTB8OS		ADHD - T2DM	PMS2P3	PMS2P3			ADHD - T2DM	ZBTB8OS	1	ZBTB8OS		ADHD - T2DM	ZBTB8OS	1	ZBTB8OS	-	HPCA	-	PRKAR1A	-	MCCD1		ADHD - T2DM	STX1A	3	STX1A	STX1A	BAZ1B	STX1A	FLOT1	-	MICA
	ADHD - T2DM	RBBP4	RBBP4		ADHD - T2DM	POR	POR			ADHD - T2DM	RBBP4	1	RBBP4		ADHD - T2DM	RBBP4	1	RBBP4	RBBP4	RNF19B	-	PLCB1	-	DDX39B		ADHD - T2DM	GTF2IP4	3	GTF2IP4	-	VPS37D	-	MAPK3	-	VWA7
	ADHD - T2DM	SYNC	SYNC		ADHD - T2DM	CLDN4	CLDN4			ADHD - T2DM	SYNC	1	SYNC		ADHD - T2DM	SYNC	1	SYNC	-	AK2	-	NCK1	-	ATP6V1G2		ADHD - T2DM	BAZ1B	3	BAZ1B	BAZ1B	HLA-B	-	PHKG2	-	HSPA1L
	ADHD - T2DM	KIAA1522	KIAA1522		ADHD - T2DM	PMS2P5	PMS2P5			ADHD - T2DM	KIAA1522	1	KIAA1522		ADHD - T2DM	KIAA1522	1	KIAA1522	-	TRIM62	-	CBLC	-	NFKBIL1		ADHD - T2DM	VPS37D	3	VPS37D	VPS37D	HSPA1L	-		-	STK19
	ADHD - T2DM	YARS	YARS		ADHD - T2DM	PMS2P2	PMS2P2			ADHD - T2DM	YARS	1	YARS		ADHD - T2DM	YARS	1	YARS	-	PPIF	-	ADCY5	-	LTA		ADHD - MetS	STX1A	3	HLA-B	STX1A	HLA-DRA	STX1A		-	C4A
	ADHD - T2DM	S100PBP	S100PBP		ADHD - T2DM	METTL27	METTL27			ADHD - T2DM	S100PBP	1	S100PBP		ADHD - T2DM	S100PBP	1	S100PBP	-	GPC5	-	EIF4E1B	-	TNF		ADHD - MetS	GTF2IP4	3	MICA	-	HLA-DRB1	-		-	C4B
	ADHD - T2DM	FNDC5	FNDC5		ADHD - T2DM	LAT2	LAT2			ADHD - T2DM	FNDC5	1	FNDC5		ADHD - T2DM	FNDC5	1	FNDC5	-	IDH3A	-	ATP6V1G2	-	LTB		ADHD - MetS	BAZ1B	3	VWA7	BAZ1B	HLA-DQA1	-		-	AGER
	ADHD - T2DM	HPCA	HPCA		ADHD - T2DM	CASTOR2	CASTOR2			ADHD - T2DM	HPCA	1	HPCA		ADHD - T2DM	HPCA	1	HPCA	HPCA	ACSBG1	-	TNF	-	LST1		ADHD - MetS	VPS37D	3	HSPA1L	VPS37D	HLA-DRB5	-		-	BTNL2
	ADHD - T2DM	TMEM54	TMEM54		ADHD - T2DM	RPUSD3	RPUSD3			ADHD - T2DM	TMEM54	1	TMEM54		ADHD - T2DM	TMEM54	1	TMEM54	-	POLR3K	-	SRF	-	NCR3		AD - T2DM	HLA-B	3	STK19	HLA-B	RXRB	-		HLA-B	HLA-DRA
	ADHD - T2DM	RNF19B	RNF19B		ADHD - T2DM	TTLL3	TTLL3			ADHD - T2DM	RNF19B	1	RNF19B		ADHD - T2DM	RNF19B	1	RNF19B	RNF19B	ARHGDIG	-	MAP2K1	-	AIF1		AD - T2DM	MICA	3	C4A	-	RGL2	-		MICA	HLA-DRB1
	ADHD - T2DM	FKSG48	FKSG48		ADHD - T2DM	THUMPD3	THUMPD3			ADHD - T2DM	FKSG48	1	FKSG48		ADHD - T2DM	FKSG48	1	FKSG48	-	CAPN15	-	ITPR3	-	PRRC2A		AD - T2DM	VWA7	3	C4B	-	FLOT1	-		VWA7	HLA-DQA1
	ADHD - T2DM	AK2	AK2		ADHD - T2DM	OXTR	OXTR			ADHD - T2DM	AK2	1	AK2		ADHD - T2DM	AK2	1	AK2	AK2	STUB1	-	KRAS	-	BAG6		AD - T2DM	HSPA1L	3	AGER	HSPA1L	MVP	-		HSPA1L	PSMB8
	ADHD - T2DM	ADC	ADC		ADHD - T2DM	KPNA2	KPNA2			ADHD - T2DM	ADC	1	ADC		ADHD - T2DM	ADC	1	ADC	-	GNG13	-	FGF23	-	APOM		AD - T2DM	STK19	3	BTNL2	-	TAOK2	-		STK19	HLA-DRB5
	ADHD - T2DM	TRIM62	TRIM62		ADHD - T2DM	JMJD8	JMJD8			ADHD - T2DM	TRIM62	1	TRIM62		ADHD - T2DM	TRIM62	1	TRIM62	TRIM62	LMF1	-	FGF6	-	C6orf47		AD - T2DM	C4A	3	HLA-DRA	-	ALDOA	-		C4A	MUC21
	ADHD - T2DM	ZNF362	ZNF362		ADHD - T2DM	PGAP6	PGAP6			ADHD - T2DM	ZNF362	1	ZNF362		ADHD - T2DM	ZNF362	1	ZNF362	-	MPHOSPH6	-	TLR9	-	GPANK1		AD - T2DM	C4B	3	HLA-DRB1	-	PPP4C	-		C4B	DDR1
	ADHD - T2DM	A3GALT2	A3GALT2		ADHD - T2DM	CHTF18	CHTF18			ADHD - T2DM	A3GALT2	1	A3GALT2		ADHD - T2DM	A3GALT2	1	A3GALT2	-	BPTF	-	PRKCD	-	CSNK2B		AD - T2DM	AGER	3	HLA-DQA1	-	MAPK3	-		AGER	RXRB
	ADHD - T2DM	PHC2	PHC2		ADHD - T2DM	NPRL3	NPRL3			ADHD - T2DM	PHC2	1	PHC2		ADHD - T2DM	PHC2	1	PHC2	-	PRKAR1A	-	CACNA1D	-	CSNK2B-LY6G5B-1181		AD - T2DM	BTNL2	3	PSMB8	-	CORO1A	-		BTNL2	RGL2
	ADHD - T2DM	ZSCAN20	ZSCAN20		ADHD - T2DM	DECR2	DECR2			ADHD - T2DM	ZSCAN20	1	ZSCAN20		ADHD - T2DM	ZSCAN20	1	ZSCAN20	-	ARPC4	-	CACNA1C	-	LY6G5B		AD - T2DM	HLA-DRA	3	HCG23	HLA-DRA	CD2BP2	-		HLA-DRA	SYNGAP1
	ADHD - T2DM	CSMD2	CSMD2		ADHD - T2DM	WASIR2	WASIR2			ADHD - T2DM	CSMD2	1	CSMD2		ADHD - T2DM	CSMD2	1	CSMD2	-	CIDEC	-	FLT3LG	-	LY6G5C		AD - T2DM	HLA-DRB1	3	CYP21A1P	HLA-DRB1	ZNF764	-		HLA-DRB1	FLOT1
	ADHD - T2DM	HMGB4	HMGB4		ADHD - T2DM	RGS11	RGS11			ADHD - T2DM	HMGB4	1	HMGB4		ADHD - T2DM	HMGB4	1	HMGB4	-	JAGN1	-	ATP6V1A	-	ABHD16A		AD - T2DM	HLA-DQA1	3	HLA-DRB6	HLA-DQA1	PHKG2	-		HLA-DQA1
	ADHD - T2DM	ZMIZ1	ZMIZ1		ADHD - T2DM	CEROX1	CEROX1			ADHD - T2DM	ZMIZ1	2	ZMIZ1		ADHD - T2DM	ZMIZ1	2	ZMIZ1	-	ABHD11	-	PRKAB1	-	XXbac-BPG32J3.20		AD - T2DM	PSMB8	3	HLA-DRB5	-	ZNF629	-		PSMB8
	ADHD - T2DM	PPIF	PPIF		ADHD - T2DM	WFIKKN1	WFIKKN1			ADHD - T2DM	PPIF	2	PPIF		ADHD - T2DM	PPIF	2	PPIF	PPIF	CLDN3	-	SOCS3	-	LY6G6F		AD - T2DM	HCG23	3	MUC21	-	BCL7C	-		-
	ADHD - T2DM	ZCCHC24	ZCCHC24		ADHD - T2DM	LMF1	LMF1			ADHD - T2DM	ZCCHC24	2	ZCCHC24		ADHD - T2DM	ZCCHC24	2	ZCCHC24	-	CLDN4	-	ATP6V1B2	-	MEGT1		AD - T2DM	CYP21A1P	4	HCP5	-	CTF1	-		-
	ADHD - T2DM	GPC5	GPC5		ADHD - T2DM	MPHOSPH6	MPHOSPH6			ADHD - T2DM	GPC5	1	GPC5		ADHD - T2DM	GPC5	1	GPC5	GPC5	ELN	-	GCG	-	LY6G6E		AD - T2DM	HLA-DRB6	3	DHFRP2	-	STX4	-		-
	ADHD - T2DM	GPC6	GPC6		ADHD - T2DM	PLCG2	PLCG2			ADHD - T2DM	GPC6	1	GPC6		ADHD - T2DM	GPC6	1	GPC6	-	LIMK1	-	BAD	-	LY6G6D		AD - T2DM	HLA-DRB5	3	USP8P1	HLA-DRB5	ZNF646	-		HLA-DRB5
	ADHD - T2DM	LINGO1	LINGO1		ADHD - T2DM	ZBED10P	ZBED10P			ADHD - T2DM	LINGO1	2	LINGO1		ADHD - T2DM	LINGO1	2	LINGO1	-	EIF4H	-	PPP1CA	-	C6orf25		AD - T2DM	MUC21	3	DDR1	-	PRSS53	-		MUC21
	ADHD - T2DM	TBC1D2B	TBC1D2B		ADHD - T2DM	LRRC61	LRRC61			ADHD - T2DM	TBC1D2B	2	TBC1D2B		ADHD - T2DM	TBC1D2B	2	TBC1D2B	-	LAT2	-	IKBKB	-	LY6G6C		AD - T2DM	HCP5	3	RXRB	-	FUS	-		-
	ADHD - T2DM	SH2D7	SH2D7		ADHD - T2DM	GIMAP8	GIMAP8			ADHD - T2DM	SH2D7	2	SH2D7		ADHD - T2DM	SH2D7	2	SH2D7	-	RFC2	-	INSR	-	DDAH2		AD - T2DM	DHFRP2	3	RGL2	-	TRIM72	-		-
	ADHD - T2DM	CIB2	CIB2		ADHD - T2DM	REPIN1	REPIN1			ADHD - T2DM	CIB2	2	CIB2		ADHD - T2DM	CIB2	2	CIB2	-	CLIP2	-	ATP6V0A2	-	CLIC1		AD - T2DM	USP8P1	3	MIR6891	-	TGFB1I1	-		-
	ADHD - T2DM	IDH3A	IDH3A		ADHD - T2DM	IQCC	IQCC			ADHD - T2DM	IDH3A	2	IDH3A		ADHD - T2DM	IDH3A	2	IDH3A	IDH3A	GTF2IRD1	-	PRKAR2A	-	MSH5		AD - T2DM	DDR1	3	SYNGAP1	-		-		DDR1
	ADHD - T2DM	ACSBG1	ACSBG1		ADHD - T2DM	AZIN2	AZIN2			ADHD - T2DM	ACSBG1	2	ACSBG1		ADHD - T2DM	ACSBG1	2	ACSBG1	ACSBG1	GTF2I	-	GNAI2	-	SAPCD1		AD - T2DM	RXRB	3	FLOT1	RXRB		-		RXRB
	ADHD - T2DM	WASH4P	WASH4P		ADHD - T2DM	ZMIZ1-AS1	ZMIZ1-AS1			ADHD - T2DM	WASH4P	1	WASH4P		ADHD - T2DM	WASH4P	1	WASH4P	-	NCF1	-	SLC30A8	-	VARS		AD - T2DM	RGL2	3	MARCHF2	RGL2		-		RGL2
	ADHD - T2DM	POLR3K	POLR3K		ADHD - T2DM	FREM1	FREM1			ADHD - T2DM	POLR3K	1	POLR3K		ADHD - T2DM	POLR3K	1	POLR3K	POLR3K	GTF2IRD2	-		-	LSM2		AD - T2DM	MIR6891	3	SEPT1	-		-		-
	ADHD - T2DM	SNRNP25	SNRNP25		ADHD - T2DM	SH2D7	SH2D7			ADHD - T2DM	SNRNP25	1	SNRNP25		ADHD - T2DM	SNRNP25	1	SNRNP25	-	RARRES2	-		-	HSPA1A		AD - T2DM	SYNGAP1	3	CTB-134H23.2	-		-		SYNGAP1
	ADHD - T2DM	RHBDF1	RHBDF1		ADHD - T2DM	CIB2	CIB2			ADHD - T2DM	RHBDF1	1	RHBDF1		ADHD - T2DM	RHBDF1	1	RHBDF1	-	GIMAP5	-		-	HSPA1B		AD - T2DM	FLOT1	3	NPIPB11	FLOT1		FLOT1		FLOT1
	ADHD - T2DM	MPG	MPG		ADHD - T2DM	ABHD11	ABHD11			ADHD - T2DM	MPG	1	MPG		ADHD - T2DM	MPG	1	MPG	-	PMS2P2	-		-	C6orf48		AD -MetS	MARCHF2	3	RP11-345J4.5	-		-		-
	ADHD - T2DM	NPRL3	NPRL3		ADHD - T2DM	GTF2IP1	GTF2IP1			ADHD - T2DM	NPRL3	1	NPRL3		ADHD - T2DM	NPRL3	1	NPRL3	-	METTL27	-		-	NEU1		AD -MetS	HLA-B	3	BOLA2	HLA-B		-		HLA-B
	ADHD - T2DM	HBZ	HBZ		ADHD - T2DM	GTF2I	GTF2I			ADHD - T2DM	HBZ	1	HBZ		ADHD - T2DM	HBZ	1	HBZ	-	YARS1	-		-	SLC44A4		AD -MetS	MICA	3	SLX1B	-		-		MICA
	ADHD - T2DM	HBM	HBM		ADHD - T2DM	GTF2IRD2	GTF2IRD2			ADHD - T2DM	HBM	1	HBM		ADHD - T2DM	HBM	1	HBM	-	CACNG4	-		-	EHMT2		AD -MetS	BTNL2	3	SULT1A4	-		-		BTNL2
	ADHD - T2DM	HBA2	HBA2		ADHD - T2DM	STAG3L1	STAG3L1			ADHD - T2DM	HBA2	1	HBA2		ADHD - T2DM	HBA2	1	HBA2	-	MDH2	-		-	C2		AD -MetS	HLA-DRA	3	RP11-345J4.3	HLA-DRA		-		HLA-DRA
	ADHD - T2DM	HBA1	HBA1		ADHD - T2DM	GTF2IP4	GTF2IP4			ADHD - T2DM	HBA1	1	HBA1		ADHD - T2DM	HBA1	1	HBA1	-	GHRL	-		-	ZBTB12		AD -MetS	RGL2	3	RP11-231C14.4	RGL2		-		RGL2
	ADHD - T2DM	HBQ1	HBQ1		ADHD - T2DM	TRIM73	TRIM73			ADHD - T2DM	HBQ1	1	HBQ1		ADHD - T2DM	HBQ1	1	HBQ1	-	ANTKMT	-		-	CFB		AD -MetS	SYNGAP1	3	SPN	-		-		SYNGAP1
	ADHD - T2DM	LUC7L	LUC7L		ADHD - T2DM	IL17RE	IL17RE			ADHD - T2DM	LUC7L	1	LUC7L		ADHD - T2DM	LUC7L	1	LUC7L	-	CHRNA3	-		-	NELFE		AD -MetS	MARCHF2	3	QPRT	-		-		-
	ADHD - T2DM	ITFG3	ITFG3		ADHD - T2DM	SNRNP25	SNRNP25			ADHD - T2DM	ITFG3	1	ITFG3		ADHD - T2DM	ITFG3	1	ITFG3	-	TSR3	-		-	SKIV2L		AD -MetS	HCG23	3	C16orf54	-		-		-
	ADHD - T2DM	ITFG3	RGS11		ADHD - T2DM	MRPL28	MRPL28			ADHD - T2DM	RGS11	1	RGS11		ADHD - T2DM	RGS11	1	RGS11	-	AACS	-		-	DXO		AD -MetS	HLA-DRB5	3	ZG16	HLA-DRB5		-		HLA-DRB5
	ADHD - T2DM	RGS11	ARHGDIG		ADHD - T2DM	METTL26	METTL26			ADHD - T2DM	ARHGDIG	1	ARHGDIG		ADHD - T2DM	ARHGDIG	1	ARHGDIG	ARHGDIG	PLCB1	-		-	AL645922.1		AD -MetS	MUC21	3	KIF22	-		-		MUC21
	ADHD - T2DM	ARHGDIG	PDIA2		ADHD - T2DM	MSLNL	MSLNL			ADHD - T2DM	PDIA2	1	PDIA2		ADHD - T2DM	PDIA2	1	PDIA2	-	MSL2	-		-	CYP21A2		AD -MetS	C4A	3	MAZ	-		-		C4A
	ADHD - T2DM	PDIA2	AXIN1		ADHD - T2DM	CIAO3	CIAO3			ADHD - T2DM	AXIN1	1	AXIN1		ADHD - T2DM	AXIN1	1	AXIN1	-	NCK1	-		-	TNXB		AD -MetS	CYP21A1P	4	PRRT2	-		-		-
	ADHD - T2DM	AXIN1	MRPL28		ADHD - T2DM	HBZ	HBZ			ADHD - T2DM	MRPL28	1	MRPL28		ADHD - T2DM	MRPL28	1	MRPL28	-	NDUFC1	-		-	ATF6B		AD -MetS	VWA7	3	PAGR1	-		-		VWA7
	ADHD - T2DM	MRPL28	TMEM8A		ADHD - T2DM	RPL23AP5	RPL23AP5			ADHD - T2DM	TMEM8A	1	TMEM8A		ADHD - T2DM	TMEM8A	1	TMEM8A	-	MKLN1	-		-	FKBPL		AD -MetS	HCP5	3	MVP	-		-		-
	ADHD - T2DM	TMEM8A	NME4		ADHD - T2DM	PIGQ	PIGQ			ADHD - T2DM	NME4	1	NME4		ADHD - T2DM	NME4	1	NME4	-	MAF	-		-	PRRT1		AD -MetS	DHFRP2	3	CDIPT	-		-		-
	ADHD - T2DM	NME4	DECR2		ADHD - T2DM	PDIA2	PDIA2			ADHD - T2DM	DECR2	1	DECR2		ADHD - T2DM	DECR2	1	DECR2	-	CBLC	-		-	PPT2		AD -MetS	USP8P1	3	SEZ6L2	-		-		-
	ADHD - T2DM	DECR2	RAB11FIP3		ADHD - T2DM	IL9RP3	IL9RP3			ADHD - T2DM	RAB11FIP3	1	RAB11FIP3		ADHD - T2DM	RAB11FIP3	1	RAB11FIP3	-	CLPTM1	-		-	EGFL8		AD -MetS	DDR1	3	ASPHD1	-		-		DDR1
	ADHD - T2DM	RAB11FIP3	CAPN15		ADHD - T2DM	TMEM176B	TMEM176B			ADHD - T2DM	CAPN15	1	CAPN15		ADHD - T2DM	CAPN15	1	CAPN15	CAPN15	CLASRP	-		-	AGPAT1		AD -MetS	PSMB8	3	KCTD13	-		-		PSMB8
	ADHD - T2DM	CAPN15	C16orf11		ADHD - T2DM	ABCB8	ABCB8			ADHD - T2DM	C16orf11	1	C16orf11		ADHD - T2DM	C16orf11	1	C16orf11	-	NRIP1	-		-	RNF5		AD -MetS	C4B	3	TMEM219	-		-		C4B
	ADHD - T2DM	C16orf11	PIGQ		ADHD - T2DM	ACTR3C	ACTR3C			ADHD - T2DM	PIGQ	1	PIGQ		ADHD - T2DM	PIGQ	1	PIGQ	-	ADCY5	-		-	PBX2		AD -MetS	AGER	3	TAOK2	-		-		AGER
	ADHD - T2DM	PIGQ	NHLRC4		ADHD - T2DM	TMEM176A	TMEM176A			ADHD - T2DM	NHLRC4	1	NHLRC4		ADHD - T2DM	NHLRC4	1	NHLRC4	-	MYLK	-		-	GPSM3		AD -MetS	RXRB	3	HIRIP3	RXRB		-		RXRB
	ADHD - T2DM	NHLRC4	RAB40C		ADHD - T2DM	AK2	AK2			ADHD - T2DM	RAB40C	1	RAB40C		ADHD - T2DM	RAB40C	1	RAB40C	-	SFXN1	-		-	NOTCH4		AD -MetS	HLA-DQA1	3	INO80E	HLA-DQA1		-		HLA-DQA1
	ADHD - T2DM	RAB40C	WFIKKN1		ADHD - T2DM	YARS1	YARS1			ADHD - T2DM	WFIKKN1	1	WFIKKN1		ADHD - T2DM	WFIKKN1	1	WFIKKN1	-	CPLX2	-		-	C6orf10		AD -MetS	HSPA1L	3	DOC2A	HSPA1L		-		HSPA1L
	ADHD - T2DM	WFIKKN1	C16orf13		ADHD - T2DM	LCK	LCK			ADHD - T2DM	C16orf13	1	C16orf13		ADHD - T2DM	C16orf13	1	C16orf13	-	CLTB	-		-	HLA-DQB1		AD -MetS	HLA-DRB6	3	C16orf92	-		-		-
	ADHD - T2DM	C16orf13	FAM195A		ADHD - T2DM	BCL11A	BCL11A			ADHD - T2DM	FAM195A	1	FAM195A		ADHD - T2DM	FAM195A	1	FAM195A	-	EIF4E1B	-		-	HLA-DQA2		AD -MetS	MIR6891	3	FAM57B	-		-		-
	ADHD - T2DM	FAM195A	WDR90		ADHD - T2DM	ELN	ELN			ADHD - T2DM	WDR90	1	WDR90		ADHD - T2DM	WDR90	1	WDR90	-	ATP6V1G2	-		-	HLA-DQB2		AD -MetS	HLA-DRB1	3	ALDOA	HLA-DRB1		-		HLA-DRB1
	ADHD - T2DM	WDR90	RHOT2		ADHD - T2DM	CLIP2	CLIP2			ADHD - T2DM	RHOT2	1	RHOT2		ADHD - T2DM	RHOT2	1	RHOT2	-	LTA	-		-	HLA-DOB		AD -MetS	FLOT1	3	PPP4C	FLOT1		FLOT1		FLOT1
	ADHD - T2DM	RHOT2	RHBDL1		ADHD - T2DM	SPDYE5	SPDYE5			ADHD - T2DM	RHBDL1	1	RHBDL1		ADHD - T2DM	RHBDL1	1	RHBDL1	-	TNF	-		-	TAP2		AN - MetS	BCL11A	3	TBX6	-		-		-
	ADHD - T2DM	RHBDL1	STUB1		ADHD - T2DM	RCC1L	RCC1L			ADHD - T2DM	STUB1	1	STUB1		ADHD - T2DM	STUB1	1	STUB1	STUB1	LY6G6D	-		-	PSMB9		BD - T2DM	HLA-DRB1	3	YPEL3	HLA-DRB1		-		HLA-DRB1
	ADHD - T2DM	STUB1	JMJD8		ADHD - T2DM	RAD18	RAD18			ADHD - T2DM	JMJD8	1	JMJD8		ADHD - T2DM	JMJD8	1	JMJD8	-	PPT2	-		-	TAP1		BD - T2DM	HLA-DQA1	3	GDPD3	HLA-DQA1		-		HLA-DQA1
	ADHD - T2DM	JMJD8	WDR24		ADHD - T2DM	CAMK1	CAMK1			ADHD - T2DM	WDR24	1	WDR24		ADHD - T2DM	WDR24	1	WDR24	-	PBX2	-		-	ATAT1		BD - T2DM	HCG23	3	MAPK3	-		-		-
	ADHD - T2DM	WDR24	FBXL16		ADHD - T2DM	ARPC4	ARPC4			ADHD - T2DM	FBXL16	1	FBXL16		ADHD - T2DM	FBXL16	1	FBXL16	-	HLA-DQB1	-		-	VPS52		BD - T2DM	CYP21A1P	4	CORO1A	-		-		-
	ADHD - T2DM	FBXL16	METRN		ADHD - T2DM	IL17RC	IL17RC			ADHD - T2DM	METRN	1	METRN		ADHD - T2DM	METRN	1	METRN	-	HLA-DQA2	-		-	HLA-DPA1		BD - T2DM	HLA-DRB6	3	BOLA2B	-		-		-
	ADHD - T2DM	METRN	FAM173A		ADHD - T2DM	CIDEC	CIDEC			ADHD - T2DM	FAM173A	1	FAM173A		ADHD - T2DM	FAM173A	1	FAM173A	-	HLA-DOB	-		-	HLA-DOA		BD - T2DM	C4A	3	SLX1A	-		-		C4A
	ADHD - T2DM	FAM173A	CCDC78		ADHD - T2DM	FAM20A	FAM20A			ADHD - T2DM	CCDC78	1	CCDC78		ADHD - T2DM	CCDC78	1	CCDC78	-	TAP2	-		-	COL11A2		BD - T2DM	BTNL2	3	SULT1A3	-		-		BTNL2
	ADHD - T2DM	CCDC78	HAGHL		ADHD - T2DM	BPTF	BPTF			ADHD - T2DM	HAGHL	1	HAGHL		ADHD - T2DM	HAGHL	1	HAGHL	-	GUCA1B	-		-	HLA-DMB		BD - T2DM	HLA-DRA	3	RP11-347C12.3	HLA-DRA		-		HLA-DRA
	ADHD - T2DM	HAGHL	NARFL		ADHD - T2DM	PSMD12	PSMD12			ADHD - T2DM	NARFL	1	NARFL		ADHD - T2DM	NARFL	1	NARFL	-	MRPS10	-		-	BRD2		BD - T2DM	RXRB	3	RP11-347C12.1	RXRB		-		RXRB
	ADHD - T2DM	NARFL	MSLN		ADHD - T2DM	WIPI1	WIPI1			ADHD - T2DM	MSLN	1	MSLN		ADHD - T2DM	MSLN	1	MSLN	-	PRPH2	-		-	HCG27		BD - T2DM	RGL2	3	CD2BP2	RGL2		-		RGL2
	ADHD - T2DM	MSLN	MSLNL		ADHD - T2DM	ABCA5	ABCA5			ADHD - T2DM	MSLNL	1	MSLNL		ADHD - T2DM	MSLNL	1	MSLNL	-	PTCRA	-		-	RPS18		BD - T2DM	PSMB8	3	TBC1D10B	-		-		PSMB8
	ADHD - T2DM	MSLNL	RPUSD1		ADHD - T2DM	AMZ2	AMZ2			ADHD - T2DM	RPUSD1	1	RPUSD1		ADHD - T2DM	RPUSD1	1	RPUSD1	-	SRF	-		-	B3GALT4		BD - T2DM	HLA-DRB5	3	MYLPF	HLA-DRB5		-		HLA-DRB5
	ADHD - T2DM	RPUSD1	CHTF18		ADHD - T2DM	GPC6	GPC6			ADHD - T2DM	CHTF18	1	CHTF18		ADHD - T2DM	CHTF18	1	CHTF18	-	ZNF318	-		-	WDR46		BD - T2DM	STK19	3	ZNF48	-		-		STK19
	ADHD - T2DM	CHTF18	GNG13		ADHD - T2DM	NME4	NME4			ADHD - T2DM	GNG13	1	GNG13		ADHD - T2DM	GNG13	1	GNG13	GNG13	ABCC10	GNG13		-	PFDN6		BD - T2DM	SYNGAP1	3	ZNF771	-		-		SYNGAP1
	ADHD - T2DM	GNG13	PRR25		ADHD - T2DM	RAB11FIP3	RAB11FIP3			ADHD - T2DM	PRR25	1	PRR25		ADHD - T2DM	PRR25	1	PRR25	-	POLH	-		-	TAPBP		MDD - MetS	BCL11A	3	DCTPP1	-		-		-
	ADHD - T2DM	PRR25	LMF1		ADHD - T2DM	HBA2	HBA2			ADHD - T2DM	LMF1	1	LMF1		ADHD - T2DM	LMF1	1	LMF1	LMF1	VEGFA	-		-	ZBTB22		SCZ - T2DM	SEPT1	3	SEPHS2	-		-		-
	ADHD - T2DM	LMF1	AC009041.2		ADHD - T2DM	LMF1-AS1	LMF1-AS1			ADHD - T2DM	AC009041.2	1	AC009041.2		ADHD - T2DM	AC009041.2	1	AC009041.2	-	CDH17	-		-	DAXX		SCZ - T2DM	CTB-134H23.2	3	ITGAL	-		-		-
	ADHD - T2DM	AC009041.2	SOX8		ADHD - T2DM	C1QTNF8	C1QTNF8			ADHD - T2DM	SOX8	1	SOX8		ADHD - T2DM	SOX8	1	SOX8	-	CDKN2A	-		-	KIFC1		SCZ - T2DM	NPIPB11	3	ZNF768	-		-		-
	ADHD - T2DM	SOX8	CMIP		ADHD - T2DM	RPUSD1	RPUSD1			ADHD - T2DM	CMIP	1	CMIP		ADHD - T2DM	CMIP	1	CMIP	-	CDKN2B	-		-	PHF1		SCZ - T2DM	RP11-345J4.5	3	ZNF747	-		-		-
	ADHD - T2DM	CMIP	PLCG2		ADHD - T2DM	CCDC78	CCDC78			ADHD - T2DM	PLCG2	1	PLCG2		ADHD - T2DM	PLCG2	1	PLCG2	-	MED22	-		-	CUTA		SCZ - T2DM	BOLA2	3	AC002310.13	-		-		-
	ADHD - T2DM	PLCG2	SDR42E1		ADHD - T2DM	FAM234A	FAM234A			ADHD - T2DM	SDR42E1	1	SDR42E1		ADHD - T2DM	SDR42E1	1	SDR42E1	-	RPL7A	-		-	ZBTB9		SCZ - T2DM	SLX1B	3	ZNF764	-		-		-
	ADHD - T2DM	SDR42E1	HSD17B2		ADHD - T2DM	HAGHL	HAGHL			ADHD - T2DM	HSD17B2	1	HSD17B2		ADHD - T2DM	HSD17B2	1	HSD17B2	-	ADAMTSL2	-		-	RING1		SCZ - T2DM	SULT1A4	3	ZNF688	-		-		-
	ADHD - T2DM	HSD17B2	MPHOSPH6		ADHD - T2DM	HBQ1	HBQ1			ADHD - T2DM	MPHOSPH6	1	MPHOSPH6		ADHD - T2DM	MPHOSPH6	1	MPHOSPH6	MPHOSPH6	DBH	-		-	HLA-DPB1		SCZ - T2DM	RP11-345J4.3	3	ZNF785	-		-		-
	ADHD - T2DM	MPHOSPH6	PITPNC1		ADHD - T2DM	RPL3L	RPL3L			ADHD - T2DM	PITPNC1	1	PITPNC1		ADHD - T2DM	PITPNC1	1	PITPNC1	-	FAM162A	-		-	GTF2H4		SCZ - T2DM	RP11-231C14.4	3	ZNF689	-		-		-
	ADHD - T2DM	PITPNC1	NOL11		ADHD - T2DM	RAB40C	RAB40C			ADHD - T2DM	NOL11	1	NOL11		ADHD - T2DM	NOL11	1	NOL11	-	ZNF234	-		-	VARS2		SCZ - T2DM	SPN	3	PRR14	-		-		-
	ADHD - T2DM	NOL11	BPTF		ADHD - T2DM	WDR90	WDR90			ADHD - T2DM	BPTF	1	BPTF		ADHD - T2DM	BPTF	1	BPTF	BPTF	ATAT1	-		-	SFTA2		SCZ - T2DM	QPRT	3	FBRS	-		-		-
	ADHD - T2DM	BPTF	C17orf58		ADHD - T2DM	PKD1L2	PKD1L2			ADHD - T2DM	C17orf58	1	C17orf58		ADHD - T2DM	C17orf58	1	C17orf58	-	BICRAL	-		-	DPCR1		SCZ - T2DM	C16orf54	3	SRCAP	-		-		-
	ADHD - T2DM	C17orf58	KPNA2		ADHD - T2DM	KCNH2	KCNH2			ADHD - T2DM	KPNA2	1	KPNA2		ADHD - T2DM	KPNA2	1	KPNA2	-	VPS52	-		-	MUC22		SCZ - T2DM	ZG16	3	PHKG2	-		-		-
	ADHD - T2DM	KPNA2	AMZ2		ADHD - T2DM	FASTK	FASTK			ADHD - T2DM	AMZ2	1	AMZ2		ADHD - T2DM	AMZ2	1	AMZ2	-	HLA-DPA1	-		-	C6orf15		SCZ - T2DM	KIF22	3	C16orf93	-		-		-
	ADHD - T2DM	AMZ2	ARSG		ADHD - T2DM	CSMD2	CSMD2			ADHD - T2DM	ARSG	1	ARSG		ADHD - T2DM	ARSG	1	ARSG	-	HLA-DOA	-		-	PSORS1C1		SCZ - T2DM	MAZ	3	RNF40	-		-		-
	ADHD - T2DM	ARSG	SLC16A6		ADHD - T2DM	BMS1P21	BMS1P21			ADHD - T2DM	SLC16A6	1	SLC16A6		ADHD - T2DM	SLC16A6	1	SLC16A6	-	CCND3	-		-	CDSN		SCZ - T2DM	PRRT2	3	ZNF629	-		-		-
	ADHD - T2DM	SLC16A6	WIPI1		ADHD - T2DM	CSPG4P13	CSPG4P13			ADHD - T2DM	WIPI1	1	WIPI1		ADHD - T2DM	WIPI1	1	WIPI1	-	HLA-DMB	-		-	PSORS1C2		SCZ - T2DM	PAGR1	3	BCL7C	-		-		-
	ADHD - T2DM	WIPI1	PRKAR1A		ADHD - T2DM	SKIC8	SKIC8			ADHD - T2DM	PRKAR1A	1	PRKAR1A		ADHD - T2DM	PRKAR1A	1	PRKAR1A	PRKAR1A	RAB4A	PRKAR1A		-	CCHCR1		SCZ - T2DM	MVP	3	CTF1	MVP		-		-
	ADHD - T2DM	PRKAR1A	FAM20A		ADHD - T2DM	TBC1D2B	TBC1D2B			ADHD - T2DM	FAM20A	1	FAM20A		ADHD - T2DM	FAM20A	1	FAM20A	-	TAF5L	-		-	TCF19		SCZ - T2DM	CDIPT	3	FBXL19	-		-		-
	ADHD - T2DM	FAM20A	AC079210.1		ADHD - T2DM	STAG3L2	STAG3L2			ADHD - T2DM	AC079210.1	1	AC079210.1		ADHD - T2DM	AC079210.1	1	AC079210.1	-	GALNT2	-		-	POU5F1		SCZ - T2DM	SEZ6L2	3	ORAI3	-		-		-
	ADHD - T2DM	AC079210.1	BCL11A		ADHD - T2DM	BAZ1B	BAZ1B			ADHD - T2DM	BCL11A	3	BCL11A		ADHD - T2DM	SSUH2	1	SSUH2	-	AQP9	-		-	HLA-C		SCZ - T2DM	ASPHD1	3	SETD1A	-		-		-
	ADHD - T2DM	BCL11A	SSUH2		ADHD - T2DM	CLDN3	CLDN3			ADHD - T2DM	SSUH2	1	SSUH2		ADHD - T2DM	CAV3	1	CAV3	-	LIPC	-		-	PPP1R18		SCZ - T2DM	KCTD13	3	HSD3B7	-		-		-
	ADHD - T2DM	SSUH2	CAV3		ADHD - T2DM	STX1A	STX1A			ADHD - T2DM	CAV3	1	CAV3		ADHD - T2DM	OXTR	1	OXTR	-	MAP2K1	-		-	NRM		SCZ - T2DM	TMEM219	3	AC135048.1	-		-		-
	ADHD - T2DM	CAV3	OXTR		ADHD - T2DM	POM121C	POM121C			ADHD - T2DM	OXTR	1	OXTR		ADHD - T2DM	RAD18	1	RAD18	-	ANGPTL4	-		-	IER3		SCZ - T2DM	TAOK2	3	STX1B	TAOK2		-		-
	ADHD - T2DM	OXTR	RAD18		ADHD - T2DM	SETD5	SETD5			ADHD - T2DM	RAD18	1	RAD18		ADHD - T2DM	SRGAP3	1	SRGAP3	-	RAB11B	-		-	MRPS18B		SCZ - T2DM	HIRIP3	3	STX4	-		-		-
	ADHD - T2DM	RAD18	SRGAP3		ADHD - T2DM	TADA3	TADA3			ADHD - T2DM	SRGAP3	1	SRGAP3		ADHD - T2DM	THUMPD3	1	THUMPD3	-	HNRNPM	-		-	ABCF1		SCZ - T2DM	INO80E	3	ZNF668	-		-		-
	ADHD - T2DM	SRGAP3	THUMPD3		ADHD - T2DM	THUMPD3-AS1	THUMPD3-AS1			ADHD - T2DM	THUMPD3	1	THUMPD3		ADHD - T2DM	SETD5	1	SETD5	-	MGAT5	-		-	HLA-E		SCZ - T2DM	DOC2A	3	ZNF646	-		-		-
	ADHD - T2DM	THUMPD3	SETD5		ADHD - T2DM	JAGN1	JAGN1			ADHD - T2DM	SETD5	1	SETD5		ADHD - T2DM	LHFPL4	1	LHFPL4	-	MAP3K19	-		-	TUBB		SCZ - T2DM	C16orf92	3	PRSS53	-		-		-
	ADHD - T2DM	SETD5	LHFPL4		ADHD - T2DM	OGG1	OGG1			ADHD - T2DM	LHFPL4	1	LHFPL4		ADHD - T2DM	MTMR14	1	MTMR14	-	CXCR4	-		-			SCZ - T2DM	FAM57B	3	RP11-196G11.1	-		-		-
	ADHD - T2DM	LHFPL4	MTMR14		ADHD - T2DM	CACNG4	CACNG4			ADHD - T2DM	MTMR14	1	MTMR14		ADHD - T2DM	CPNE9	1	CPNE9	-	WDR46	-		-			SCZ - T2DM	ALDOA	3	VKORC1	ALDOA		-		-
	ADHD - T2DM	MTMR14	CPNE9		ADHD - T2DM	LRRC37A16P	LRRC37A16P			ADHD - T2DM	CPNE9	1	CPNE9		ADHD - T2DM	BRPF1	1	BRPF1	-	PFDN6	-		-			SCZ - T2DM	PPP4C	3	BCKDK	PPP4C		-		-
	ADHD - T2DM	CPNE9	BRPF1		ADHD - T2DM	SLC16A6	SLC16A6			ADHD - T2DM	BRPF1	1	BRPF1		ADHD - T2DM	OGG1	1	OGG1	-	ITPR3	-		-			SCZ - T2DM	TBX6	3	KAT8	-		-		-
	ADHD - T2DM	BRPF1	OGG1		ADHD - T2DM	ARSG	ARSG			ADHD - T2DM	OGG1	1	OGG1		ADHD - T2DM	CAMK1	1	CAMK1	-	UQCC2	-		-			SCZ - T2DM	YPEL3	3	PRSS8	-		-		-
	ADHD - T2DM	OGG1	CAMK1		ADHD - T2DM	CAPN15	CAPN15			ADHD - T2DM	CAMK1	1	CAMK1		ADHD - T2DM	TADA3	1	TADA3	-	LEMD2	-		-			SCZ - T2DM	GDPD3	3	PRSS36	-		-		-
	ADHD - T2DM	CAMK1	TADA3		ADHD - T2DM	FBXL16	FBXL16			ADHD - T2DM	TADA3	1	TADA3		ADHD - T2DM	ARPC4	1	ARPC4	ARPC4	NSMCE2	-		-			SCZ - T2DM	MAPK3	3	FUS	MAPK3		MAPK3		-
	ADHD - T2DM	TADA3	ARPC4		ADHD - T2DM	MSLN	MSLN			ADHD - T2DM	ARPC4	1	ARPC4		ADHD - T2DM	ARPC4-TTLL3	1	ARPC4-TTLL3	-	TRIB1	-		-			SCZ - T2DM	CORO1A	3	PYCARD	CORO1A		-		-
	ADHD - T2DM	ARPC4	ARPC4-TTLL3		ADHD - T2DM	AXIN1	AXIN1			ADHD - T2DM	ARPC4-TTLL3	1	ARPC4-TTLL3		ADHD - T2DM	TTLL3	1	TTLL3	-	HMGA1	-		-			SCZ - T2DM	BOLA2B	3	C16orf98	-		-		-
	ADHD - T2DM	ARPC4-TTLL3	TTLL3		ADHD - T2DM	POLR3K	POLR3K			ADHD - T2DM	TTLL3	1	TTLL3		ADHD - T2DM	RPUSD3	1	RPUSD3	-	KRAS	-		-			SCZ - T2DM	SLX1A	3	TRIM72	-		-		-
	ADHD - T2DM	TTLL3	RPUSD3		ADHD - T2DM	WDR24	WDR24			ADHD - T2DM	RPUSD3	1	RPUSD3		ADHD - T2DM	CIDEC	1	CIDEC	CIDEC	COG2	-		-			SCZ - T2DM	SULT1A3	3	PYDC1	-		-		-
	ADHD - T2DM	RPUSD3	CIDEC		ADHD - T2DM	RHBDF1	RHBDF1			ADHD - T2DM	CIDEC	1	CIDEC		ADHD - T2DM	JAGN1	1	JAGN1	JAGN1	ING1	-		-			SCZ - T2DM	RP11-347C12.3	3	ITGAM	-		-		-
	ADHD - T2DM	CIDEC	JAGN1		ADHD - T2DM	SLC4A2	SLC4A2			ADHD - T2DM	JAGN1	1	JAGN1		ADHD - T2DM	IL17RE	1	IL17RE	-	HLA-DPB1	-		-			SCZ - T2DM	RP11-347C12.1	3	ITGAX	-		-		-
	ADHD - T2DM	JAGN1	IL17RE		ADHD - T2DM	ATG9B	ATG9B			ADHD - T2DM	IL17RE	1	IL17RE		ADHD - T2DM	IL17RC	1	IL17RC	-	TAX1BP3	-		-			SCZ - T2DM	CD2BP2	3	SEPTIN1	CD2BP2		-		-
	ADHD - T2DM	IL17RE	IL17RC		ADHD - T2DM	AGAP3	AGAP3			ADHD - T2DM	IL17RC	1	IL17RC		ADHD - T2DM	ABHD11	2	ABHD11	ABHD11	CAMKK1	-		-			SCZ - T2DM	TBC1D10B	3	CDIPTOSP	-		-		-
	ADHD - T2DM	IL17RC	STX1A		ADHD - T2DM	A3GALT2	A3GALT2			ADHD - T2DM	STX1A	3	STX1A		ADHD - T2DM	CLDN3	2	CLDN3	CLDN3	ATP2A3	-		-			SCZ - T2DM	MYLPF	3	SMG1P5	-		-		-
	ADHD - T2DM	STX1A	ABHD11		ADHD - T2DM	TRIM62	TRIM62			ADHD - T2DM	ABHD11	2	ABHD11		ADHD - T2DM	CLDN4	2	CLDN4	CLDN4	MYBBP1A	-		-			SCZ - T2DM	ZNF48	3	CFAP119	-		-		-
	ADHD - T2DM	ABHD11	CLDN3		ADHD - T2DM	FAM229A	FAM229A			ADHD - T2DM	CLDN3	2	CLDN3		ADHD - T2DM	WBSCR27	2	WBSCR27	-	AFTPH	-		-			SCZ - T2DM	ZNF771	3	SNX29P2	-		-		-
	ADHD - T2DM	CLDN3	CLDN4		ADHD - T2DM	ZCCHC24	ZCCHC24			ADHD - T2DM	CLDN4	2	CLDN4		ADHD - T2DM	WBSCR28	2	WBSCR28	-	SERTAD2	-		-			SCZ - T2DM	DCTPP1	3	RRN3P2	-		-		-
	ADHD - T2DM	CLDN4	WBSCR27		ADHD - T2DM	ZDHHC21	ZDHHC21			ADHD - T2DM	WBSCR27	2	WBSCR27		ADHD - T2DM	ELN	2	ELN	ELN	SLC1A4	-		-			SCZ - T2DM	SEPHS2	3	NPIPB12	-		-		-
	ADHD - T2DM	WBSCR27	WBSCR28		ADHD - T2DM	CER1	CER1			ADHD - T2DM	WBSCR28	2	WBSCR28		ADHD - T2DM	LIMK1	2	LIMK1	LIMK1	ACTR2	-		-			SCZ - T2DM	ITGAL	3	SMG1P6	-		-		-
	ADHD - T2DM	WBSCR28	ELN		ADHD - T2DM	CDCA4P1	CDCA4P1			ADHD - T2DM	ELN	2	ELN		ADHD - T2DM	EIF4H	2	EIF4H	EIF4H	SPRED2	-		-			SCZ - T2DM	ZNF768	3	TGFB1I1	-		-		-
	ADHD - T2DM	ELN	LIMK1		ADHD - T2DM	LINGO1	LINGO1			ADHD - T2DM	LIMK1	2	LIMK1		ADHD - T2DM	LAT2	2	LAT2	LAT2	MDH1	-		-			SCZ - T2DM	ZNF747	3	ZNF747-DT	-		-		-
	ADHD - T2DM	LIMK1	EIF4H		ADHD - T2DM	IDH3A	IDH3A			ADHD - T2DM	EIF4H	2	EIF4H		ADHD - T2DM	RFC2	2	RFC2	RFC2	UGP2	-		-			SCZ - T2DM	AC002310.13	3	NPIPB8	-		-		-
	ADHD - T2DM	EIF4H	LAT2		ADHD - T2DM	MDH2	MDH2			ADHD - T2DM	LAT2	2	LAT2		ADHD - T2DM	CLIP2	2	CLIP2	CLIP2	NCBP3	-		-			SCZ - T2DM	ZNF764	3	NFATC2IP	ZNF764		-		-
	ADHD - T2DM	LAT2	RFC2		ADHD - T2DM	NCF1C	NCF1C			ADHD - T2DM	RFC2	2	RFC2		ADHD - T2DM	GTF2IRD1	2	GTF2IRD1	GTF2IRD1	STT3A	-		-			SCZ - T2DM	ZNF688	3	LOC613038	-		-		-
	ADHD - T2DM	RFC2	CLIP2		ADHD - T2DM	BRPF1	BRPF1			ADHD - T2DM	CLIP2	2	CLIP2		ADHD - T2DM	GTF2I	2	GTF2I	GTF2I	FGF23	-		-			SCZ - T2DM	ZNF785	3	SGF29	-		-		-
	ADHD - T2DM	CLIP2	GTF2IRD1		ADHD - T2DM	LHFPL4	LHFPL4			ADHD - T2DM	GTF2IRD1	2	GTF2IRD1		ADHD - T2DM	NCF1	2	NCF1	NCF1	FGF6	-		-			SCZ - T2DM	ZNF689	3	SLC5A2	-		-		-
	ADHD - T2DM	GTF2IRD1	GTF2I		ADHD - T2DM	PITPNC1	PITPNC1			ADHD - T2DM	GTF2I	2	GTF2I		ADHD - T2DM	GTF2IRD2	2	GTF2IRD2	GTF2IRD2	NDUFA9	-		-			SCZ - T2DM	PRR14	3	NPIPB13	-		-		-
	ADHD - T2DM	GTF2I	NCF1		ADHD - T2DM	RHOT2	RHOT2			ADHD - T2DM	NCF1	2	NCF1		ADHD - T2DM	GATSL1	2	GATSL1	-	PCBP4	-		-			SCZ - T2DM	FBRS	3	MIR762HG	-		-		-
	ADHD - T2DM	NCF1	GTF2IRD2		ADHD - T2DM	NHLRC4	NHLRC4			ADHD - T2DM	GTF2IRD2	2	GTF2IRD2		ADHD - T2DM	WBSCR16	2	WBSCR16	-	TLR9	-		-			SCZ - T2DM	SRCAP	3	MYL11	-		-		-
	ADHD - T2DM	GTF2IRD2	GATSL1		ADHD - T2DM	ARHGDIG	ARHGDIG			ADHD - T2DM	GATSL1	2	GATSL1		ADHD - T2DM	GTF2IRD2B	2	GTF2IRD2B	-	NT5DC2	-		-			SCZ - T2DM	PHKG2	3	NPIPB10P	PHKG2		PHKG2		-
	ADHD - T2DM	GATSL1	WBSCR16		ADHD - T2DM	LINC00235	LINC00235			ADHD - T2DM	WBSCR16	2	WBSCR16		ADHD - T2DM	GATSL2	2	GATSL2	-	PRKCD	-		-			SCZ - T2DM	C16orf93	3		-		-		-
	ADHD - T2DM	WBSCR16	GTF2IRD2B		ADHD - T2DM	ASIC3	ASIC3			ADHD - T2DM	GTF2IRD2B	2	GTF2IRD2B		ADHD - T2DM	AC006014.1	2	AC006014.1	-	TKT	-		-			SCZ - T2DM	RNF40	3		-		-		-
	ADHD - T2DM	GTF2IRD2B	GATSL2		ADHD - T2DM	GIMAP5	GIMAP5			ADHD - T2DM	GATSL2	2	GATSL2		ADHD - T2DM	TRIM73	2	TRIM73	-	CACNA1D	-		-			SCZ - T2DM	ZNF629	3		ZNF629		-		-
	ADHD - T2DM	GATSL2	AC006014.1		ADHD - T2DM	S100PBP	S100PBP			ADHD - T2DM	AC006014.1	2	AC006014.1		ADHD - T2DM	POM121C	2	POM121C	-	KCNA5	-		-			SCZ - T2DM	BCL7C	3		BCL7C		-		-
	ADHD - T2DM	AC006014.1	TRIM73		ADHD - T2DM	ZNF362	ZNF362			ADHD - T2DM	TRIM73	2	TRIM73		ADHD - T2DM	HIP1	2	HIP1	-	POU3F1	-		-			SCZ - T2DM	CTF1	3		CTF1		-		-
	ADHD - T2DM	TRIM73	POM121C		ADHD - T2DM	LINC00856	LINC00856			ADHD - T2DM	POM121C	2	POM121C		ADHD - T2DM	ACTR3C	1	ACTR3C	-	RRAGC	-		-			SCZ - T2DM	FBXL19	3		-		-		-
	ADHD - T2DM	POM121C	HIP1		ADHD - T2DM	ZMIZ1	ZMIZ1			ADHD - T2DM	HIP1	2	HIP1		ADHD - T2DM	LRRC61	1	LRRC61	-	AKIRIN1	-		-			SCZ - T2DM	ORAI3	3		-		-		-
	ADHD - T2DM	HIP1	ACTR3C		ADHD - T2DM	DNAJA4	DNAJA4			ADHD - T2DM	ACTR3C	1	ACTR3C		ADHD - T2DM	ZBED6CL	1	ZBED6CL	-	BMP8A	-		-			SCZ - T2DM	SETD1A	3		-		-		-
	ADHD - T2DM	ACTR3C	LRRC61		ADHD - T2DM	CRABP1	CRABP1			ADHD - T2DM	LRRC61	1	LRRC61		ADHD - T2DM	RARRES2	1	RARRES2	RARRES2	PABPC4	-		-			SCZ - T2DM	HSD3B7	3		-		-		-
	ADHD - T2DM	LRRC61	ZBED6CL		ADHD - T2DM	ACSBG1	ACSBG1			ADHD - T2DM	ZBED6CL	1	ZBED6CL		ADHD - T2DM	REPIN1	1	REPIN1	-	PRPF19	-		-			SCZ - T2DM	AC135048.1	3		-		-		-
	ADHD - T2DM	ZBED6CL	RARRES2		ADHD - T2DM	LIMK1	LIMK1			ADHD - T2DM	RARRES2	1	RARRES2		ADHD - T2DM	ZNF775	1	ZNF775	-	SYT7	-		-			SCZ - T2DM	STX1B	3		-		-		-
	ADHD - T2DM	RARRES2	REPIN1		ADHD - T2DM	SRGAP3	SRGAP3			ADHD - T2DM	REPIN1	1	REPIN1		ADHD - T2DM	GIMAP8	1	GIMAP8	-	CACNA1C	-		-			SCZ - T2DM	STX4	3		STX4		-		-
	ADHD - T2DM	REPIN1	ZNF775		ADHD - T2DM	PGAM1P4	PGAM1P4			ADHD - T2DM	ZNF775	1	ZNF775		ADHD - T2DM	GIMAP7	1	GIMAP7	-	ITFG2	-		-			SCZ - T2DM	ZNF668	3		-		-		-
	ADHD - T2DM	ZNF775	GIMAP8		ADHD - T2DM	NOL11	NOL11			ADHD - T2DM	GIMAP8	1	GIMAP8		ADHD - T2DM	GIMAP4	1	GIMAP4	-	NRIP2	-		-			SCZ - T2DM	ZNF646	3		ZNF646		-		-
	ADHD - T2DM	GIMAP8	GIMAP7		ADHD - T2DM	TMEM204	TMEM204			ADHD - T2DM	GIMAP7	1	GIMAP7		ADHD - T2DM	GIMAP6	1	GIMAP6	-	TULP3	-		-			SCZ - T2DM	PRSS53	3		PRSS53		-		-
	ADHD - T2DM	GIMAP7	GIMAP4		ADHD - T2DM	METRN	METRN			ADHD - T2DM	GIMAP4	1	GIMAP4		ADHD - T2DM	GIMAP2	1	GIMAP2	-	SLC14A2	-		-			SCZ - T2DM	RP11-196G11.1	3		-		-		-
	ADHD - T2DM	GIMAP4	GIMAP6		ADHD - T2DM	CRAMP1	CRAMP1			ADHD - T2DM	GIMAP6	1	GIMAP6		ADHD - T2DM	GIMAP1	1	GIMAP1	-	POLD1	-		-			SCZ - T2DM	VKORC1	3		-		-		-
	ADHD - T2DM	GIMAP6	GIMAP2		ADHD - T2DM	ZNF767P	ZNF767P			ADHD - T2DM	GIMAP2	1	GIMAP2		ADHD - T2DM	GIMAP5	1	GIMAP5	GIMAP5	AGBL5	-		-			SCZ - T2DM	BCKDK	3		-		-		-
	ADHD - T2DM	GIMAP2	GIMAP1		ADHD - T2DM	GIMAP1	GIMAP1			ADHD - T2DM	GIMAP1	1	GIMAP1		ADHD - T2DM	TMEM176B	1	TMEM176B	-	KHK	-		-			SCZ - T2DM	KAT8	3		-		-		-
	ADHD - T2DM	GIMAP1	GIMAP5		ADHD - T2DM	BET1P1	BET1P1			ADHD - T2DM	GIMAP5	1	GIMAP5		ADHD - T2DM	TMEM176A	1	TMEM176A	-	MPV17	-		-			SCZ - T2DM	PRSS8	3		-		-		-
	ADHD - T2DM	GIMAP5	TMEM176B		ADHD - T2DM	FNDC5	FNDC5			ADHD - T2DM	TMEM176B	1	TMEM176B		ADHD - T2DM	AOC1	1	AOC1	-	GTF3C2	-		-			SCZ - T2DM	PRSS36	3		-		-		-
	ADHD - T2DM	TMEM176B	TMEM176A		ADHD - T2DM	HPCA	HPCA			ADHD - T2DM	TMEM176A	1	TMEM176A		ADHD - T2DM	KCNH2	1	KCNH2	-	ZNF513	-		-			SCZ - T2DM	FUS	3		FUS		-		-
	ADHD - T2DM	TMEM176A	AOC1		ADHD - T2DM	LDHAP4	LDHAP4			ADHD - T2DM	AOC1	1	AOC1		ADHD - T2DM	NOS3	1	NOS3	-	IFT172	-		-			SCZ - T2DM	PYCARD	3		-		-		-
	ADHD - T2DM	AOC1	KCNH2		ADHD - T2DM	LOC105370906	LOC105370906			ADHD - T2DM	KCNH2	1	KCNH2		ADHD - T2DM	ATG9B	1	ATG9B	-	CCDC121	-		-			SCZ - T2DM	C16orf98	3		-		-		-
	ADHD - T2DM	KCNH2	NOS3		ADHD - T2DM	PRRT3	PRRT3			ADHD - T2DM	NOS3	1	NOS3		ADHD - T2DM	ABCB8	1	ABCB8	-	KCNJ15	-		-			SCZ - T2DM	TRIM72	3		TRIM72		-		-
	ADHD - T2DM	NOS3	ATG9B		ADHD - T2DM	GHRL	GHRL			ADHD - T2DM	ATG9B	1	ATG9B		ADHD - T2DM	ASIC3	1	ASIC3	-	PEX26	-		-			SCZ - T2DM	PYDC1	3		-		-		-
	ADHD - T2DM	ATG9B	ABCB8		ADHD - T2DM	CIDECP1	CIDECP1			ADHD - T2DM	ABCB8	1	ABCB8		ADHD - T2DM	CDK5	1	CDK5	-	DGCR2	-		-			SCZ - T2DM	ITGAM	3		-		-		-
	ADHD - T2DM	ABCB8	ASIC3		ADHD - T2DM	BRK1	BRK1			ADHD - T2DM	ASIC3	1	ASIC3		ADHD - T2DM	SLC4A2	1	SLC4A2	-	SLC25A1	-		-			SCZ - T2DM	ITGAX	3		-		-		-
	ADHD - T2DM	ASIC3	CDK5		ADHD - T2DM	LINC00674	LINC00674			ADHD - T2DM	CDK5	1	CDK5		ADHD - T2DM	FASTK	1	FASTK	-	ZBTB20	-		-			SCZ - T2DM	MARCHF2	3		-		-		-
	ADHD - T2DM	CDK5	SLC4A2		ADHD - T2DM	MRPS34	MRPS34			ADHD - T2DM	SLC4A2	1	SLC4A2		ADHD - T2DM	TMUB1	1	TMUB1	-	BEST1	-		-			SCZ - T2DM	DDR1	3		-		-		DDR1
	ADHD - T2DM	SLC4A2	FASTK		ADHD - T2DM	ANTKMT	ANTKMT			ADHD - T2DM	FASTK	1	FASTK		ADHD - T2DM	AGAP3	1	AGAP3	-	DGCR11	-		-			SCZ - T2DM	MUC21	3		-		-		MUC21
	ADHD - T2DM	FASTK	TMUB1		ADHD - T2DM	BCO1	BCO1			ADHD - T2DM	TMUB1	1	TMUB1		ADHD - T2DM	GBX1	1	GBX1	-	SCGB1D2	-		-			SCZ - T2DM	HLA-B	3		HLA-B		-		HLA-B
	ADHD - T2DM	TMUB1	AGAP3		ADHD - T2DM	TMUB1	TMUB1			ADHD - T2DM	AGAP3	1	AGAP3		ADHD - T2DM	ASB10	1	ASB10	-	FLT3LG	-		-			SCZ - T2DM	MICA	3		-		-		MICA
	ADHD - T2DM	AGAP3	GBX1		ADHD - T2DM	RARRES2	RARRES2			ADHD - T2DM	GBX1	1	GBX1		ADHD - T2DM	NFIB	1	NFIB	-	TBC1D17	-		-			SCZ - T2DM	BAZ1B	3		BAZ1B		-		-
	ADHD - T2DM	GBX1	ASB10		ADHD - T2DM	ZBTB8B	ZBTB8B			ADHD - T2DM	ASB10	1	ASB10		ADHD - T2DM	ZDHHC21	1	ZDHHC21	-	ATP6V1A	-		-			SCZ - T2DM	VPS37D	3		VPS37D		-		-
	ADHD - T2DM	ASB10	NFIB		ADHD - T2DM	MBL3P	MBL3P			ADHD - T2DM	NFIB	1	NFIB		ADHD - T2DM	CER1	1	CER1	-	TSPAN9	-		-			SCZ - T2DM	STX1A	3		STX1A		STX1A		-
	ADHD - T2DM	NFIB	ZDHHC21		ADHD - T2DM	CACNG1	CACNG1			ADHD - T2DM	ZDHHC21	1	ZDHHC21		ADHD - T2DM	FREM1	1	FREM1	-	WFS1	-		-			SCZ - T2DM	SEPTIN1	3		-		-		-
	ADHD - T2DM	ZDHHC21	CER1		ADHD - T2DM	GNPTG	GNPTG			ADHD - T2DM	CER1	1	CER1		ADHD - T2DM	NSUN5P1	2	NSUN5P1	-	S100P	-		-			SCZ - T2DM	CDIPTOSP	3		-		-		-
	ADHD - T2DM	CER1	FREM1		ADHD - T2DM	CHRNA3	CHRNA3			ADHD - T2DM	FREM1	1	FREM1		ADHD - T2DM	PMS2P3	2	PMS2P3	-	KIAA0232	-		-			SCZ - T2DM	SMG1P5	3		-		-		-
	ADHD - T2DM	FREM1	EPC1		ADHD - T2DM	SEC13	SEC13			ADHD - T2DM	NSUN5P1	2	NSUN5P1		ADHD - T2DM	POR	2	POR	-	PRKAB1	-		-			SCZ - T2DM	CFAP119	3		-		-		-
	ADHD - MetS	EPC1	CCDC7		ADHD - T2DM	SSTR5-AS1	SSTR5-AS1			ADHD - T2DM	PMS2P3	2	PMS2P3		ADHD - T2DM	PMS2P5	2	PMS2P5	-	SOCS3	-		-			SCZ - T2DM	SNX29P2	3		-		-		-
	ADHD - MetS	CCDC7	C10ORF68		ADHD - T2DM	NCF1	NCF1			ADHD - T2DM	POR	2	POR		ADHD - T2DM	PMS2P2	2	PMS2P2	PMS2P2	SIRT4	-		-			SCZ - T2DM	GTF2IP4	3		-		-		-
	ADHD - MetS	C10ORF68	ITGB1		ADHD - T2DM	SRGAP3-AS4	SRGAP3-AS4			ADHD - T2DM	PMS2P5	2	PMS2P5		ADHD - T2DM	METTL27	2	METTL27	METTL27	COX6A1	-		-			SCZ - T2DM	RRN3P2	3		-		-		-
	ADHD - MetS	ITGB1	NRP1		ADHD - T2DM	CAV3	CAV3			ADHD - T2DM	PMS2P2	2	PMS2P2		ADHD - T2DM	CASTOR2	2	CASTOR2	-	LPL	-		-			SCZ - T2DM	NPIPB12	3		-		-		-
	ADHD - MetS	NRP1	NCOR2		ADHD - T2DM	HELZ	HELZ			ADHD - T2DM	METTL27	2	METTL27		ADHD - T2DM	PGAP6	1	PGAP6	-	BICDL1	-		-			SCZ - T2DM	SMG1P6	3		-		-		-
	ADHD - MetS	NCOR2	SCARB1		ADHD - T2DM	MCRIP2	MCRIP2			ADHD - T2DM	CASTOR2	2	CASTOR2		ADHD - T2DM	WASIR2	1	WASIR2	-	SRSF9	-		-			SCZ - T2DM	TGFB1I1	3		TGFB1I1		-		-
	ADHD - MetS	SCARB1	UBC		ADHD - T2DM	TSSK3	TSSK3			ADHD - T2DM	PGAP6	1	PGAP6		ADHD - T2DM	CEROX1	1	CEROX1	-	ATP6V1B2	-		-			SCZ - T2DM	CYP21A1P	4		-		-		-
	ADHD - MetS	UBC	DHX37		ADHD - T2DM	EIF4H	EIF4H			ADHD - T2DM	WASIR2	1	WASIR2		ADHD - T2DM	ZBED10P	1	ZBED10P	-	EGLN3	-		-			SCZ - T2DM	VWA7	3		-		-		VWA7
	ADHD - MetS	DHX37	BRI3BP		ADHD - T2DM	MPG	MPG			ADHD - T2DM	CEROX1	1	CEROX1		ADHD - T2DM	IQCC	1	IQCC	-	EHD1	-		-			SCZ - T2DM	ZNF747-DT	3		-		-		-
	ADHD - MetS	BRI3BP	AACS		ADHD - T2DM	LUC7L	LUC7L			ADHD - T2DM	ZBED10P	1	ZBED10P		ADHD - T2DM	AZIN2	1	AZIN2	-	ATG2A	-		-			SCZ - T2DM	HCP5	3		-		-		-
	ADHD - MetS	AACS	TMEM132B		ADHD - T2DM	LOC100422287	LOC100422287			ADHD - T2DM	IQCC	1	IQCC		ADHD - T2DM	ZMIZ1-AS1	2	ZMIZ1-AS1	-	PPP2R5B	-		-			SCZ - T2DM	DHFRP2	3		-		-		-
	ADHD - MetS	TMEM132B	TMX4		ADHD - T2DM	HMG20A	HMG20A			ADHD - T2DM	AZIN2	1	AZIN2		ADHD - T2DM	GTF2IP1	2	GTF2IP1	-	SAC3D1	-		-			SCZ - T2DM	USP8P1	3		-		-		-
	ADHD - MetS	LINGO1	PLCB1		ADHD - T2DM	RASGRF1	RASGRF1			ADHD - T2DM	ZMIZ1-AS1	2	ZMIZ1-AS1		ADHD - T2DM	STAG3L1	2	STAG3L1	-	VPS51	-		-			SCZ - T2DM	FLOT1	3		FLOT1		FLOT1		FLOT1
	ADHD - MetS	TBC1D2B	PLCB4		ADHD - T2DM	ABHD11-AS1	ABHD11-AS1			ADHD - T2DM	GTF2IP1	2	GTF2IP1		ADHD - T2DM	METTL26	1	METTL26	-	MAP3K11	-		-			SCZ - T2DM	NPIPB8	3		-		-		-
	ADHD - MetS	SH2D7	PPP2R3A		ADHD - T2DM	VPS37D	VPS37D			ADHD - T2DM	STAG3L1	2	STAG3L1		ADHD - T2DM	CIAO3	1	CIAO3	-	SIPA1	-		-			SCZ - T2DM	NFATC2IP	3		-		-		-
	ADHD - MetS	CIB2	MSL2		ADHD - T2DM	TSR3	TSR3			ADHD - T2DM	GTF2IP4	3	GTF2IP4		ADHD - T2DM	RPL23AP5	1	RPL23AP5	-	RELA	-		-			SCZ - T2DM	LOC613038	3		-		-		-
	ADHD - MetS	IDH3A	PCCB		ADHD - T2DM	GAN	GAN			ADHD - T2DM	METTL26	1	METTL26		ADHD - T2DM	IL9RP3	1	IL9RP3	-	CFL1	-		-			SCZ - T2DM	SGF29	3		-		-		-
	ADHD - MetS	ACSBG1	STAG1		ADHD - T2DM	RBBP4	RBBP4			ADHD - T2DM	CIAO3	1	CIAO3		ADHD - T2DM	YARS1	1	YARS1	YARS1	MUS81	-		-			SCZ - T2DM	C4B	3		-		-		C4B
	ADHD - MetS	TMX4	SLC35G2		ADHD - T2DM	PPIF	PPIF			ADHD - T2DM	RPL23AP5	1	RPL23AP5		ADHD - T2DM	LCK	1	LCK	-	CCDC85B	-		-			SCZ - T2DM	SLC5A2	3		-		-		-
	ADHD - MetS	PLCB1	NCK1		ADHD - T2DM	CPNE9	CPNE9			ADHD - T2DM	IL9RP3	1	IL9RP3		ADHD - T2DM	SPDYE5	2	SPDYE5	-	FOSL1	-		-			SCZ - T2DM	NPIPB13	3		-		-		-
	ADHD - MetS	PLCB4	IL20RB		ADHD - MetS	LINC-PINT	LINC-PINT			ADHD - T2DM	YARS1	1	YARS1		ADHD - T2DM	RCC1L	2	RCC1L	-	DRAP1	-		-			SCZ - T2DM	AGER	3		-		-		AGER
	ADHD - MetS	PPP2R3A	CCRN4L		ADHD - MetS	PCCB	PCCB			ADHD - T2DM	LCK	1	LCK		ADHD - T2DM	PSMD12	1	PSMD12	-	SART1	-		-			SCZ - T2DM	MIR762HG	3		-		-		-
	ADHD - MetS	MSL2	ELF2		ADHD - MetS	NSUN5P1	NCOR2			ADHD - T2DM	SPDYE5	2	SPDYE5		ADHD - T2DM	ABCA5	1	ABCA5	-	BANF1	-		-			SCZ - T2DM	MYL11	3		-		-		-
	ADHD - MetS	PCCB	MGARP		ADHD - MetS	PMS2P3	MKLN1-AS			ADHD - T2DM	RCC1L	2	RCC1L		ADHD - T2DM	LMF1-AS1	1	LMF1-AS1	-	RAB1B	-		-			SCZ - T2DM	NPIPB10P	3		-		-		-
	ADHD - MetS	STAG1	NDUFC1		ADHD - MetS	POR	PLCB1			ADHD - T2DM	PSMD12	1	PSMD12		ADHD - T2DM	C1QTNF8	1	C1QTNF8	-	CD248	-		-			SCZ - T2DM	HSPA1L	3		HSPA1L		-		HSPA1L
	ADHD - MetS	SLC35G2	NAA15		ADHD - MetS	CLDN4	AACS			ADHD - T2DM	ABCA5	1	ABCA5		ADHD - T2DM	FAM234A	1	FAM234A	-	BRMS1	-		-			SCZ - T2DM	MIR6891	3		-		-		-
	ADHD - MetS	NCK1	RAB33B		ADHD - MetS	PMS2P5	NCK1			ADHD - T2DM	LMF1-AS1	1	LMF1-AS1		ADHD - T2DM	RPL3L	1	RPL3L	-	SLC29A2	-		-			SCZ - T2DM	STK19	3		-		-		STK19
	ADHD - MetS	IL20RB	SETD7		ADHD - MetS	PMS2P2	DZIP1L			ADHD - T2DM	C1QTNF8	1	C1QTNF8		ADHD - T2DM	PKD1L2	1	PKD1L2	-	BBS1	-		-			SCZ - Mets	CTB-134H23.2	3		-		-		-
	ADHD - MetS	CCRN4L	MGST2		ADHD - MetS	METTL27	SLC35G2			ADHD - T2DM	FAM234A	1	FAM234A		ADHD - T2DM	BMS1P21	2	BMS1P21	-	CCS	-		-			SCZ - Mets	NPIPB11	3		-		-		-
	ADHD - MetS	ELF2	MAML3		ADHD - MetS	LAT2	SCARB1			ADHD - T2DM	RPL3L	1	RPL3L		ADHD - T2DM	CSPG4P13	2	CSPG4P13	-	NCAM1	-		-			SCZ - Mets	RP11-345J4.5	3		-		-		-
	ADHD - MetS	MGARP	IRX1		ADHD - MetS	CASTOR2	BRI3BP			ADHD - T2DM	PKD1L2	1	PKD1L2		ADHD - T2DM	SKIC8	2	SKIC8	-	DRD2	-		-			SCZ - Mets	BOLA2	3		-		-		-
	ADHD - MetS	NDUFC1	KLF14		ADHD - MetS	NCOR2	SCOC			ADHD - T2DM	BMS1P21	2	BMS1P21		ADHD - T2DM	STAG3L2	2	STAG3L2	-	TRAF3	-		-			SCZ - Mets	SLX1B	3		-		-		-
	ADHD - MetS	NAA15	MKLN1		ADHD - MetS	SH2D7	TMX4			ADHD - T2DM	CSPG4P13	2	CSPG4P13		ADHD - T2DM	THUMPD3-AS1	1	THUMPD3-AS1	-	TNFAIP2	-		-			SCZ - Mets	SULT1A4	3		-		-		-
	ADHD - MetS	RAB33B	PODXL		ADHD - MetS	CIB2	PPP2R3A			ADHD - T2DM	SKIC8	2	SKIC8		ADHD - T2DM	CACNG4	1	CACNG4	CACNG4	RBL2	-		-			SCZ - Mets	RP11-345J4.3	3		-		-		-
	ADHD - MetS	SETD7	PLXNA4		ADHD - MetS	MKLN1-AS	IRX1			ADHD - T2DM	STAG3L2	2	STAG3L2		ADHD - T2DM	LRRC37A16P	1	LRRC37A16P	-	AKTIP	-		-			SCZ - Mets	RP11-231C14.4	3		-		-		-
	ADHD - MetS	MGST2	WWOX		ADHD - MetS	PLCB1	CCDC7			ADHD - T2DM	BAZ1B	3	BAZ1B		ADHD - T2DM	FAM229A	1	FAM229A	-	IRX3	-		-			SCZ - Mets	SPN	3		-		-		-
	ADHD - MetS	MAML3	PIH1		ADHD - MetS	ABHD11	ITGB1			ADHD - T2DM	THUMPD3-AS1	1	THUMPD3-AS1		ADHD - T2DM	CDCA4P1	1	CDCA4P1	-	TANK	-		-			SCZ - Mets	QPRT	3		-		-		-
	ADHD - MetS	IRX1	MAF		ADHD - MetS	GTF2IP1	TMEM132B			ADHD - T2DM	CACNG4	1	CACNG4		ADHD - T2DM	MDH2	2	MDH2	MDH2	GCG	-		-			SCZ - Mets	C16orf54	3		-		-		-
	ADHD - MetS	STX1A	IGSF23		ADHD - MetS	GTF2I	RAB33B			ADHD - T2DM	LRRC37A16P	1	LRRC37A16P		ADHD - T2DM	NCF1C	2	NCF1C	-	FAP	-		-			SCZ - Mets	ZG16	3		-		-		-
	ADHD - MetS	ABHD11	PVR		ADHD - MetS	GTF2IRD2	NAA15			ADHD - T2DM	FAM229A	1	FAM229A		ADHD - T2DM	LINC00235	1	LINC00235	-	AP3B1	-		-			SCZ - Mets	KIF22	3		-		-		-
	ADHD - MetS	CLDN3	CEACAM19		ADHD - MetS	STAG3L1	MGARP			ADHD - T2DM	CDCA4P1	1	CDCA4P1		ADHD - T2DM	LINC00856	2	LINC00856	-	SCAMP1	-		-			SCZ - Mets	MAZ	3		-		-		-
	ADHD - MetS	CLDN4	CEACAM16		ADHD - MetS	GTF2IP4	MGST2			ADHD - T2DM	MDH2	2	MDH2		ADHD - T2DM	DNAJA4	2	DNAJA4	-	PCLO	-		-			SCZ - Mets	PRRT2	3		-		-		-
	ADHD - MetS	WBSCR27	BCL3		ADHD - MetS	TRIM73	PLCB4			ADHD - T2DM	NCF1C	2	NCF1C		ADHD - T2DM	CRABP1	2	CRABP1	-	RASGRP2	-		-			SCZ - Mets	PAGR1	3		-		-		-
	ADHD - MetS	WBSCR28	CBLC		ADHD - MetS	AACS	LINC01377			ADHD - T2DM	LINC00235	1	LINC00235		ADHD - T2DM	PGAM1P4	1	PGAM1P4	-	BAD	-		-			SCZ - Mets	MVP	3		MVP		-		-
	ADHD - MetS	ELN	BCAM		ADHD - MetS	NCK1	PPIAP31			ADHD - T2DM	LINC00856	2	LINC00856		ADHD - T2DM	TMEM204	1	TMEM204	-	ZBTB16	-		-			SCZ - Mets	CDIPT	3		-		-		-
	ADHD - MetS	LIMK1	PVRL2		ADHD - MetS	DZIP1L	DHX37			ADHD - T2DM	DNAJA4	2	DNAJA4		ADHD - T2DM	CRAMP1	1	CRAMP1	-	PPP1CA	-		-			SCZ - Mets	SEZ6L2	3		-		-		-
	ADHD - MetS	EIF4H	TOMM40		ADHD - MetS	SLC35G2	NDUFC1			ADHD - T2DM	CRABP1	2	CRABP1		ADHD - T2DM	ZNF767P	1	ZNF767P	-	EIF5	-		-			SCZ - Mets	ASPHD1	3		-		-		-
	ADHD - MetS	LAT2	APOE		ADHD - MetS	ELN	MKLN1			ADHD - T2DM	PGAM1P4	1	PGAM1P4		ADHD - T2DM	BET1P1	1	BET1P1	-	AIP	-		-			SCZ - Mets	KCTD13	3		-		-		-
	ADHD - MetS	RFC2	APOC1		ADHD - MetS	CLIP2	LAMP5			ADHD - T2DM	TMEM204	1	TMEM204		ADHD - T2DM	LDHAP4	1	LDHAP4	-	TPM1	-		-			SCZ - Mets	TMEM219	3		-		-		-
	ADHD - MetS	CLIP2	APOC4		ADHD - MetS	SPDYE5	IRX2-DT			ADHD - T2DM	CRAMP1	1	CRAMP1		ADHD - T2DM	LOC105370906	2	LOC105370906	-	RAB8B	-		-			SCZ - Mets	TAOK2	3		TAOK2		-		-
	ADHD - MetS	GTF2IRD1	APOC4-APOC2		ADHD - MetS	RCC1L	UBE2H			ADHD - T2DM	ZNF767P	1	ZNF767P		ADHD - T2DM	PRRT3	1	PRRT3	-	GYG1	-		-			SCZ - Mets	HIRIP3	3		-		-		-
	ADHD - MetS	GTF2I	APOC2		ADHD - MetS	SCARB1	RFLNA			ADHD - T2DM	BET1P1	1	BET1P1		ADHD - T2DM	GHRL	1	GHRL	GHRL	CP	-		-			SCZ - Mets	INO80E	3		-		-		-
	ADHD - MetS	NCF1	CTB-129P6.11		ADHD - MetS	BRI3BP	ELF2			ADHD - T2DM	LDHAP4	1	LDHAP4		ADHD - T2DM	CIDECP1	1	CIDECP1	-	GHSR	-		-			SCZ - Mets	DOC2A	3		-		-		-
	ADHD - MetS	GTF2IRD2	CLPTM1		ADHD - MetS	CSPG4P13	PPP1R14BP3			ADHD - T2DM	LOC105370906	2	LOC105370906		ADHD - T2DM	BRK1	1	BRK1	-	TNFSF10	-		-			SCZ - Mets	C16orf92	3		-		-		-
	ADHD - MetS	GATSL1	RELB		ADHD - MetS	SKIC8	PAK5			ADHD - T2DM	PRRT3	1	PRRT3		ADHD - T2DM	LINC00674	1	LINC00674	-	ZIC1	-		-			SCZ - Mets	FAM57B	3		-		-		-
	ADHD - MetS	WBSCR16	CLASRP		ADHD - MetS	TBC1D2B	IL20RB			ADHD - T2DM	GHRL	1	GHRL		ADHD - T2DM	MRPS34	1	MRPS34	-	ZNF609	-		-			SCZ - Mets	ALDOA	3		ALDOA		-		-
	ADHD - MetS	GTF2IRD2B	ZNF296		ADHD - MetS	SCOC	CLGN			ADHD - T2DM	CIDECP1	1	CIDECP1		ADHD - T2DM	ANTKMT	1	ANTKMT	ANTKMT	KLHDC8A	-		-			SCZ - Mets	PPP4C	3		PPP4C		-		-
	ADHD - MetS	GATSL2	GEMIN7		ADHD - MetS	TMX4	RILPL1			ADHD - T2DM	BRK1	1	BRK1		ADHD - T2DM	BCO1	1	BCO1	-	NUCKS1	-		-			SCZ - Mets	TBX6	3		-		-		-
	ADHD - MetS	AC006014.1	MARK4		ADHD - MetS	PPP2R3A	MSL2			ADHD - T2DM	LINC00674	1	LINC00674		ADHD - T2DM	ZBTB8B	1	ZBTB8B	-	GPLD1	-		-			SCZ - Mets	YPEL3	3		-		-		-
	ADHD - MetS	TRIM73	PPP1R37		ADHD - MetS	IRX1	GEMIN7			ADHD - T2DM	MRPS34	1	MRPS34		ADHD - T2DM	MBL3P	2	MBL3P	-	KIAA0319	-		-			SCZ - Mets	GDPD3	3		-		-		-
	ADHD - MetS	POM121C	NKPD1		ADHD - MetS	STAG3L2	CEACAM19			ADHD - T2DM	ANTKMT	1	ANTKMT		ADHD - T2DM	CACNG1	1	CACNG1	-	SFRP1	-		-			SCZ - Mets	MAPK3	3		MAPK3		MAPK3		-
	ADHD - MetS	HIP1	TRAPPC6A		ADHD - MetS	BAZ1B	PPP1R37			ADHD - T2DM	BCO1	1	BCO1		ADHD - T2DM	GNPTG	1	GNPTG	-	IKBKB	-		-			SCZ - Mets	CORO1A	3		CORO1A		-		-
	ADHD - MetS	KLF14	BLOC1S3		ADHD - MetS	CLDN3	HCG23			ADHD - T2DM	ZBTB8B	1	ZBTB8B		ADHD - T2DM	CHRNA3	2	CHRNA3	CHRNA3	EIF4G3	-		-			SCZ - Mets	BOLA2B	3		-		-		-
	ADHD - MetS	MKLN1	AC006126.3		ADHD - MetS	STX1A	CYP21A1P			ADHD - T2DM	MBL3P	2	MBL3P		ADHD - T2DM	SEC13	1	SEC13	-	ALPL	-		-			SCZ - Mets	SLX1A	3		-		-		-
	ADHD - MetS	PODXL	EXOC3L2		ADHD - MetS	POM121C	HLA-DQB1			ADHD - T2DM	CACNG1	1	CACNG1		ADHD - T2DM	SSTR5-AS1	1	SSTR5-AS1	-	PARD3	-		-			SCZ - Mets	SULT1A3	3		-		-		-
	ADHD - MetS	PLXNA4	CKM		ADHD - MetS	CCDC7	HLA-DRB6			ADHD - T2DM	GNPTG	1	GNPTG		ADHD - T2DM	SRGAP3-AS4	1	SRGAP3-AS4	-	PRKD1	-		-			SCZ - Mets	RP11-347C12.3	3		-		-		-
	AD - T2DM	WWOX	KLC3		ADHD - MetS	ITGB1	HLA-DRB1			ADHD - T2DM	CHRNA3	2	CHRNA3		ADHD - T2DM	HELZ	1	HELZ	-	COX4I1	-		-			SCZ - Mets	RP11-347C12.1	3		-		-		-
	AD - T2DM	PIH1	L47234.1		ADHD - MetS	TMEM132B	HLA-DQA2			ADHD - T2DM	SEC13	1	SEC13		ADHD - T2DM	MCRIP2	1	MCRIP2	-	SCPEP1	-		-			SCZ - Mets	CD2BP2	3		CD2BP2		-		-
	AD - T2DM	MAF	ERCC2		ADHD - MetS	LINGO1	C4A			ADHD - T2DM	SSTR5-AS1	1	SSTR5-AS1		ADHD - T2DM	TSSK3	1	TSSK3	-	STXBP2	-		-			SCZ - Mets	TBC1D10B	3		-		-		-
	AD - T2DM	IGSF23	PPP1R13L		ADHD - MetS	IDH3A	HLA-DQB1-AS1			ADHD - T2DM	SRGAP3-AS4	1	SRGAP3-AS4		ADHD - T2DM	LOC100422287	1	LOC100422287	-	RETN	-		-			SCZ - Mets	MYLPF	3		-		-		-
	AD - T2DM	PVR	SAMSN1		ADHD - MetS	RAB33B	HLA-DQB2			ADHD - T2DM	HELZ	1	HELZ		ADHD - T2DM	HMG20A	2	HMG20A	-	LRRC8E	-		-			SCZ - Mets	ZNF48	3		-		-		-
	AD - T2DM	CEACAM19	AF165138.7		ADHD - MetS	NAA15	PARP14			ADHD - T2DM	MCRIP2	1	MCRIP2		ADHD - T2DM	RASGRF1	2	RASGRF1	-	MAP2K7	-		-			SCZ - Mets	SEPT1	3		-		-		-
	AD - T2DM	CEACAM16	NRIP1		ADHD - MetS	MGARP	FAM162A			ADHD - T2DM	TSSK3	1	TSSK3		ADHD - T2DM	ABHD11-AS1	2	ABHD11-AS1	-	INSR	-		-			SCZ - Mets	ZNF771	3		-		-		-
	AD - T2DM	BCL3	PARP15		ADHD - MetS	MGST2	LINC02035			ADHD - T2DM	LOC100422287	1	LOC100422287		ADHD - T2DM	TSR3	1	TSR3	TSR3	ARHGEF18	-		-			SCZ - Mets	DCTPP1	3		-		-		-
	AD - T2DM	CBLC	PARP14		ADHD - MetS	PLCB4	TSPAN17			ADHD - T2DM	HMG20A	2	HMG20A		ADHD - T2DM	GAN	1	GAN	-	PNPLA6	-		-			SCZ - Mets	SEPHS2	3		-		-		-
	AD - T2DM	BCAM	HSPBAP1		ADHD - MetS	LINC01377	ZNF346			ADHD - T2DM	RASGRF1	2	RASGRF1		ADHD - MetS	EPC1	1	EPC1	-	XAB2	-		-			SCZ - Mets	ITGAL	3		-		-		-
	AD - T2DM	PVRL2	DIRC2		ADHD - MetS	MDH2	THOC3			ADHD - T2DM	ABHD11-AS1	2	ABHD11-AS1		ADHD - MetS	CCDC7	1	CCDC7	-	RBMS1	-		-			SCZ - Mets	ZNF768	3		-		-		-
	AD - T2DM	TOMM40	SEMA5B		ADHD - MetS	NCF1C	EIF4E1B			ADHD - T2DM	VPS37D	3	VPS37D		ADHD - MetS	C10ORF68	1	C10ORF68	-	QKI	-		-			SCZ - Mets	ZNF747	3		-		-		-
	AD - T2DM	APOE	PDIA5		ADHD - MetS	PPIAP31	LOC100996385			ADHD - T2DM	TSR3	1	TSR3		ADHD - MetS	ITGB1	1	ITGB1	-	GTF2H4	-		-			SCZ - Mets	AC002310.13	3		-		-		-
	AD - T2DM	APOC1	SEC22A		ADHD - MetS	DHX37	MICA			ADHD - T2DM	GAN	1	GAN		ADHD - MetS	NRP1	1	NRP1	-	HLA-C	-		-			SCZ - Mets	ZNF764	3		ZNF764		-		-
	AD - T2DM	APOC4	ADCY5		ADHD - MetS	DNAJA4	HLA-DOB			ADHD - MetS	EPC1	1	EPC1		ADHD - MetS	NCOR2	2	NCOR2	-	FKBP6	-		-			SCZ - Mets	ZNF688	3		-		-		-
	AD - T2DM	APOC4-APOC2	PTPLB		ADHD - MetS	CRABP1	TAP2			ADHD - MetS	CCDC7	1	CCDC7		ADHD - MetS	SCARB1	1	SCARB1	-	BCL7B	-		-			SCZ - Mets	ZNF785	3		-		-		-
	AD - T2DM	APOC2	MYLK		ADHD - MetS	ACSBG1	DPY19L4			ADHD - MetS	C10ORF68	1	C10ORF68		ADHD - MetS	UBC	1	UBC	-	TBL2	-		-			SCZ - Mets	ZNF689	3		-		-		-
	AD - T2DM	CTB-129P6.11	DRD1		ADHD - MetS	NDUFC1	NDUFAF6			ADHD - MetS	ITGB1	1	ITGB1		ADHD - MetS	DHX37	1	DHX37	-	MLXIPL	-		-			SCZ - Mets	PRR14	3		-		-		-
	AD - T2DM	CLPTM1	SFXN1		ADHD - MetS	MKLN1	SURF6			ADHD - MetS	NRP1	1	NRP1		ADHD - MetS	BRI3BP	1	BRI3BP	-	DNAJC30	-		-			SCZ - Mets	FBRS	3		-		-		-
	AD - T2DM	RELB	HRH2		ADHD - MetS	LAMP5	SURF1			ADHD - MetS	NCOR2	2	NCOR2		ADHD - MetS	AACS	1	AACS	AACS	BUD23	-		-			SCZ - Mets	SRCAP	3		-		-		-
	AD - T2DM	CLASRP	CPLX2		ADHD - MetS	IRX2-DT	CACFD1			ADHD - MetS	SCARB1	1	SCARB1		ADHD - MetS	TMEM132B	1	TMEM132B	-	IER3	-		-			SCZ - Mets	PHKG2	3		PHKG2		PHKG2		-
	AD - T2DM	ZNF296	THOC3		ADHD - MetS	LIMK1	ADAMTS13			ADHD - MetS	UBC	1	UBC		ADHD - MetS	LINGO1	2	TMX4	-	COTL1	-		-			SCZ - Mets	C16orf93	3		-		-		-
	AD - T2DM	GEMIN7	RP11-826N14.2		ADHD - MetS	LOC105370906	LY6G5C			ADHD - MetS	DHX37	1	DHX37		ADHD - MetS	TBC1D2B	2	PLCB1	-	ABCF1	-		-			SCZ - Mets	RNF40	3		-		-		-
	AD - T2DM	MARK4	FAM153B		ADHD - MetS	UBE2H	LY6G5B			ADHD - MetS	BRI3BP	1	BRI3BP		ADHD - MetS	SH2D7	2	PLCB4	-	HLA-E	-		-			SCZ - Mets	ZNF629	3		ZNF629		-		-
	AD - T2DM	PPP1R37	SIMC1		ADHD - MetS	RFLNA	CYP21A2			ADHD - MetS	AACS	1	AACS		ADHD - MetS	CIB2	2	PPP2R3A	-	CREM	-		-			SCZ - Mets	BCL7C	3		BCL7C		-		-
	AD - T2DM	NKPD1	KIAA1191		ADHD - MetS	CHRNA3	SKIC2			ADHD - MetS	TMEM132B	1	TMEM132B		ADHD - MetS	IDH3A	2	MSL2	IDH3A	LY86	-		-			SCZ - Mets	CTF1	3		CTF1		-		-
	AD - T2DM	TRAPPC6A	ARL10		ADHD - MetS	ELF2	BAG6			ADHD - MetS	LINGO1	2	TMX4		ADHD - MetS	ACSBG1	2	PCCB	ACSBG1	ZBTB40	-		-			SCZ - Mets	FBXL19	3		-		-		-
	AD - T2DM	BLOC1S3	NOP16		ADHD - MetS	PPP1R14BP3	MICB			ADHD - MetS	TBC1D2B	2	PLCB1		ADHD - MetS	TMX4	1	STAG1	-	NR1H4	-		-			SCZ - Mets	ORAI3	3		-		-		-
	AD - T2DM	AC006126.3	HIGD2A		ADHD - MetS	PAK5	C4B			ADHD - MetS	SH2D7	2	PLCB4		ADHD - MetS	PLCB1	1	SLC35G2	PLCB1	TMED2	PLCB1		-			SCZ - Mets	SETD1A	3		-		-		-
	AD - T2DM	EXOC3L2	CLTB		ADHD - MetS	IL20RB	AGER			ADHD - MetS	CIB2	2	PPP2R3A		ADHD - MetS	PLCB4	1	NCK1	-	ATP6V0A2	-		-			SCZ - Mets	HSD3B7	3		-		-		-
	AD - T2DM	CKM	FAF2		ADHD - MetS	NCF1	TNXA			ADHD - MetS	IDH3A	2	MSL2		ADHD - MetS	PPP2R3A	1	IL20RB	-	SMARCC1	-		-			SCZ - Mets	AC135048.1	3		-		-		-
	AD - T2DM	KLC3	RNF44		ADHD - MetS	CLGN	ATF6B			ADHD - MetS	ACSBG1	2	PCCB		ADHD - MetS	MSL2	1	CCRN4L	MSL2	CCDC51	-		-			SCZ - Mets	STX1B	3		-		-		-
	AD - T2DM	L47234.1	CDHR2		ADHD - MetS	EIF4H	LINC01239			ADHD - MetS	TMX4	1	STAG1		ADHD - MetS	PCCB	1	ELF2	-	PFKFB4	-		-			SCZ - Mets	STX4	3		STX4		-		-
	AD - T2DM	ERCC2	GPRIN1		ADHD - MetS	HMG20A	GNMT			ADHD - MetS	PLCB1	1	SLC35G2		ADHD - MetS	STAG1	1	MGARP	-	UQCRC1	-		-			SCZ - Mets	ZNF668	3		-		-		-
	AD - T2DM	PPP1R13L	SNCB		ADHD - MetS	RASGRF1	TMEM151B			ADHD - MetS	PLCB4	1	NCK1		ADHD - MetS	SLC35G2	1	NDUFC1	-	CELSR3	-		-			SCZ - Mets	ZNF646	3		ZNF646		-		-
	AD - T2DM	SAMSN1	EIF4E1B		ADHD - MetS	ABHD11-AS1	GUCA1B			ADHD - MetS	PPP2R3A	1	IL20RB		ADHD - MetS	NCK1	1	NAA15	NCK1	PRKAR2A	NCK1		-			SCZ - Mets	PRSS53	3		PRSS53		-		-
	AD - T2DM	AF165138.7	TSPAN17		ADHD - MetS	VPS37D	PRPH2			ADHD - MetS	MSL2	1	CCRN4L		ADHD - MetS	IL20RB	1	RAB33B	-	SLC25A20	-		-			SCZ - Mets	RP11-196G11.1	3		-		-		-
	AD - T2DM	NRIP1	HLA-B		ADHD - MetS	RILPL1	PEX6			ADHD - MetS	PCCB	1	ELF2		ADHD - MetS	CCRN4L	1	SETD7	-	IMPDH2	-		-			SCZ - Mets	VKORC1	3		-		-		-
	AD - T2DM	PARP15	MICA		ADHD - MetS	MSL2	PVR			ADHD - MetS	STAG1	1	MGARP		ADHD - MetS	ELF2	1	MGST2	-	CCDC71	-		-			SCZ - Mets	BCKDK	3		-		-		-
	AD - T2DM	PARP14	MICB		AD - T2DM	GEMIN7	MARK4			ADHD - MetS	SLC35G2	1	NDUFC1		ADHD - MetS	MGARP	1	MAML3	-	RHOA	-		-			SCZ - Mets	KAT8	3		-		-		-
	AD - T2DM	HSPBAP1	MCCD1		AD - T2DM	CEACAM19	KLC3			ADHD - MetS	NCK1	1	NAA15		ADHD - MetS	NDUFC1	1	IRX1	NDUFC1	GNAI2	-		-			SCZ - Mets	PRSS8	3		-		-		-
	AD - T2DM	DIRC2	DDX39B		AD - T2DM	PPP1R37	ZNF112			ADHD - MetS	IL20RB	1	RAB33B		ADHD - MetS	NAA15	1	KLF14	-	HYAL2	-		-			SCZ - Mets	PRSS36	3		-		-		-
	AD - T2DM	SEMA5B	ATP6V1G2		AD - T2DM	HCG23	HLA-DQA1			ADHD - MetS	CCRN4L	1	SETD7		ADHD - MetS	RAB33B	1	MKLN1	-	NFKB1	-		-			SCZ - Mets	FUS	3		FUS		-		-
	AD - T2DM	PDIA5	NFKBIL1		AD - T2DM	CYP21A1P	NOTCH4			ADHD - MetS	ELF2	1	MGST2		ADHD - MetS	SETD7	1	PODXL	-	SLC9B2	-		-			SCZ - Mets	PYCARD	3		-		-		-
	AD - T2DM	SEC22A	LTA		AD - T2DM	HLA-DQB1	SEMA5B			ADHD - MetS	MGARP	1	MAML3		ADHD - MetS	MGST2	1	PLXNA4	-	SLC30A8	-		-			SCZ - Mets	C16orf98	3		-		-		-
	AD - T2DM	ADCY5	TNF		AD - T2DM	HLA-DRB6	HSPBAP1			ADHD - MetS	NDUFC1	1	IRX1		ADHD - MetS	MAML3	1	LINC-PINT	-	CISH	-		-			SCZ - Mets	TRIM72	3		TRIM72		-		-
	AD - T2DM	PTPLB	LTB		AD - T2DM	HLA-DRB1	MYLK-AS1			ADHD - MetS	NAA15	1	KLF14		ADHD - MetS	IRX1	1	MKLN1-AS	-	GOLGA2P5	-		-			SCZ - Mets	PYDC1	3		-		-		-
	AD - T2DM	MYLK	LST1		AD - T2DM	HLA-DQA2	SEC22A			ADHD - MetS	RAB33B	1	MKLN1		ADHD - MetS	ABHD11	2	DZIP1L	ABHD11	MAP2K4	-		-			SCZ - Mets	ITGAM	3		-		-		-
	AD - T2DM	DRD1	NCR3		AD - T2DM	C4A	BTNL2			ADHD - MetS	SETD7	1	PODXL		ADHD - MetS	CLDN3	2	SCOC	CLDN3	KCNQ1	-		-			SCZ - Mets	ITGAX	3		-		-		-
	AD - T2DM	SFXN1	AIF1		AD - T2DM	HLA-DQB1-AS1	HLA-DRA			ADHD - MetS	MGST2	1	PLXNA4		ADHD - MetS	CLDN4	2	LINC01377	CLDN4	CDKN1C	-		-			SCZ - Mets	SEPTIN1	3		-		-		-
	AD - T2DM	HRH2	PRRC2A		AD - T2DM	HLA-DQB2	NELFE			ADHD - MetS	MAML3	1	LINC-PINT		ADHD - MetS	WBSCR27	2	PPIAP31	-	NAP1L4	-		-			SCZ - Mets	CDIPTOSP	3		-		-		-
	AD - T2DM	CPLX2	BAG6		AD - T2DM	PARP14	HLA-DRB5			ADHD - MetS	IRX1	1	MKLN1-AS		ADHD - MetS	WBSCR28	2	LAMP5	-	NFYA	-		-			SCZ - Mets	SMG1P5	3		-		-		-
	AD - T2DM	THOC3	APOM		AD - T2DM	FAM162A	FAM153B			ADHD - MetS	STX1A	3	DZIP1L		ADHD - MetS	ELN	2	IRX2-DT	ELN	TREML2	-		-			SCZ - Mets	CFAP119	3		-		-		-
	AD - T2DM	RP11-826N14.2	C6orf47		AD - T2DM	LINC02035	MUC21			ADHD - MetS	ABHD11	2	SCOC		ADHD - MetS	LIMK1	2	UBE2H	LIMK1	TREM1	-		-			SCZ - Mets	SNX29P2	3		-		-		-
	AD - T2DM	FAM153B	GPANK1		AD - T2DM	TSPAN17	VIRMA			ADHD - MetS	CLDN3	2	LINC01377		ADHD - MetS	EIF4H	2	RFLNA	EIF4H	MED20	-		-			SCZ - Mets	RRN3P2	3		-		-		-
	AD - T2DM	SIMC1	CSNK2B		AD - T2DM	ZNF346	RPL34P18			ADHD - MetS	CLDN4	2	PPIAP31		ADHD - MetS	LAT2	2	PPP1R14BP3	LAT2	ELMO1	-		-			SCZ - Mets	NPIPB12	3		-		-		-
	AD - T2DM	KIAA1191	CSNK2B-LY6G5B-1181		AD - T2DM	THOC3	ESRP1			ADHD - MetS	WBSCR27	2	LAMP5		ADHD - MetS	RFC2	2	PAK5	RFC2	SFRP4	-		-			SCZ - Mets	SMG1P6	3		-		-		-
	AD - T2DM	ARL10	LY6G5B		AD - T2DM	EIF4E1B	INTS8			ADHD - MetS	WBSCR28	2	IRX2-DT		ADHD - MetS	CLIP2	2	CLGN	CLIP2	SLC24A2	-		-			SCZ - Mets	TGFB1I1	3		TGFB1I1		-		-
	AD - T2DM	NOP16	LY6G5C		AD - T2DM	LOC100996385	ABO			ADHD - MetS	ELN	2	UBE2H		ADHD - MetS	GTF2IRD1	2	RILPL1	GTF2IRD1	TNNI2	-		-			SCZ - Mets	ZNF747-DT	3		-		-		-
	AD - T2DM	HIGD2A	ABHD16A		AD - T2DM	MICA	ADAMTSL2			ADHD - MetS	LIMK1	2	RFLNA		ADHD - MetS	GTF2I	2	WWOX	GTF2I	CARS1	-		-			SCZ - Mets	NPIPB8	3		-		-		-
	AD - T2DM	CLTB	XXbac-BPG32J3.20		AD - T2DM	HLA-DOB	DBH			ADHD - MetS	EIF4H	2	PPP1R14BP3		ADHD - MetS	NCF1	2	PIH1	NCF1	CTSD	-		-			SCZ - Mets	NFATC2IP	3		-		-		-
	AD - T2DM	FAF2	LY6G6F		AD - T2DM	TAP2	DBH-AS1			ADHD - MetS	LAT2	2	PAK5		ADHD - MetS	GTF2IRD2	2	MAF	GTF2IRD2	ASCL2	-		-			SCZ - Mets	LOC613038	3		-		-		-
	AD - T2DM	RNF44	MEGT1		AD - T2DM	DPY19L4	REXO4			ADHD - MetS	RFC2	2	CLGN		ADHD - MetS	GATSL1	2	IGSF23	-	IGF2	-		-			SCZ - Mets	SGF29	3		-		-		-
	AD - T2DM	CDHR2	LY6G6E		AD - T2DM	NDUFAF6	SARDH			ADHD - MetS	CLIP2	2	RILPL1		ADHD - MetS	WBSCR16	2	PVR	-	OLA1	-		-			SCZ - Mets	SLC5A2	3		-		-		-
	AD - T2DM	GPRIN1	LY6G6D		AD - T2DM	SURF6	STK19B			ADHD - MetS	GTF2IRD1	2	WWOX		ADHD - MetS	GTF2IRD2B	2	CEACAM19	-	SCRN3	-		-			SCZ - Mets	NPIPB13	3		-		-		-
	AD - T2DM	SNCB	C6orf25		AD - T2DM	SURF1	MTAP			ADHD - MetS	GTF2I	2	PIH1		ADHD - MetS	GATSL2	2	CEACAM16	-	ATP5MC3	-		-			SCZ - Mets	MIR762HG	3		-		-		-
	AD - T2DM	EIF4E1B	LY6G6C		AD - T2DM	CACFD1	C6orf226			ADHD - MetS	NCF1	2	MAF		ADHD - MetS	AC006014.1	2	BCL3	-		-		-			SCZ - Mets	MYL11	3		-		-		-
	AD - T2DM	TSPAN17	DDAH2		AD - T2DM	ADAMTS13	MEA1			ADHD - MetS	GTF2IRD2	2	IGSF23		ADHD - MetS	TRIM73	2	CBLC	-		-		-			SCZ - Mets	NPIPB10P	3		-		-		-
	AD - T2DM	HLA-B	CLIC1		AD - T2DM	LY6G5C	MRPS10			ADHD - MetS	GATSL1	2	PVR		ADHD - MetS	POM121C	2	BCAM	-		-		-			SCZ - obesity	CTB-134H23.2	3		-		-		-
	AD - T2DM	MICA	MSH5		AD - T2DM	LY6G5B	APOC2			ADHD - MetS	WBSCR16	2	CEACAM19		ADHD - MetS	HIP1	2	PVRL2	-		-		-			SCZ - obesity	NPIPB11	3		-		-		-
	AD - T2DM	MICB	SAPCD1		AD - T2DM	CYP21A2	NRIP1			ADHD - MetS	GTF2IRD2B	2	CEACAM16		ADHD - MetS	KLF14	1	TOMM40	-		-		-			SCZ - obesity	RP11-345J4.5	3		-		-		-
	AD - T2DM	MCCD1	VWA7		AD - T2DM	SKIC2	SLC49A4			ADHD - MetS	GATSL2	2	BCL3		ADHD - MetS	MKLN1	1	APOE	MKLN1		-		-			SCZ - obesity	BOLA2	3		-		-		-
	AD - T2DM	DDX39B	VARS		AD - T2DM	BAG6	ARL10			ADHD - MetS	AC006014.1	2	CBLC		ADHD - MetS	PODXL	1	APOC1	-		-		-			SCZ - obesity	SLX1B	3		-		-		-
	AD - T2DM	ATP6V1G2	LSM2		AD - T2DM	MICB	CDHR2			ADHD - MetS	TRIM73	2	BCAM		ADHD - MetS	PLXNA4	1	APOC4	-		-		-			SCZ - obesity	SULT1A4	3		-		-		-
	AD - T2DM	NFKBIL1	HSPA1L		AD - T2DM	C4B	SIMC1			ADHD - MetS	POM121C	2	PVRL2		ADHD - MetS	LINC-PINT	1	APOC4-APOC2	-		-		-			SCZ - obesity	RP11-345J4.3	3		-		-		-
	AD - T2DM	LTA	HSPA1A		AD - T2DM	AGER	NOP16			ADHD - MetS	HIP1	2	TOMM40		ADHD - MetS	NSUN5P1	2	APOC2	-		-		-			SCZ - obesity	RP11-231C14.4	3		-		-		-
	AD - T2DM	TNF	HSPA1B		AD - T2DM	TNXA	LOC643201			ADHD - MetS	KLF14	1	APOE		ADHD - MetS	PMS2P3	2	CTB-129P6.11	-		-		-			SCZ - obesity	SPN	3		-		-		-
	AD - T2DM	LTB	C6orf48		AD - T2DM	ATF6B	VWA7			ADHD - MetS	MKLN1	1	APOC1		ADHD - MetS	POR	2	CLPTM1	-		-		-			SCZ - obesity	QPRT	3		-		-		-
	AD - T2DM	LST1	NEU1		AD - T2DM	LINC01239	SLC2A6			ADHD - MetS	PODXL	1	APOC4		ADHD - MetS	PMS2P5	2	RELB	-		-		-			SCZ - obesity	C16orf54	3		-		-		-
	AD - T2DM	NCR3	SLC44A4		AD - T2DM	GNMT	MYMK			ADHD - MetS	PLXNA4	1	APOC4-APOC2		ADHD - MetS	PMS2P2	2	CLASRP	PMS2P2		-		-			SCZ - obesity	ZG16	3		-		-		-
	AD - T2DM	AIF1	EHMT2		AD - T2DM	TMEM151B	DDAH2			ADHD - MetS	LINC-PINT	1	APOC2		ADHD - MetS	METTL27	2	ZNF296	METTL27		-		-			SCZ - obesity	KIF22	3		-		-		-
	AD - T2DM	PRRC2A	C2		AD - T2DM	GUCA1B	ATP6V1G2			ADHD - MetS	NSUN5P1	2	CTB-129P6.11		ADHD - MetS	CASTOR2	2	GEMIN7	-		-		-			SCZ - obesity	MAZ	3		-		-		-
	AD - T2DM	BAG6	ZBTB12		AD - T2DM	PRPH2	MPIG6B			ADHD - MetS	PMS2P3	2	CLPTM1		ADHD - MetS	MKLN1-AS	1	MARK4	-		-		-			SCZ - obesity	PRRT2	3		-		-		-
	AD - T2DM	APOM	CFB		AD - T2DM	PEX6	LY6G6C			ADHD - MetS	POR	2	RELB		ADHD - MetS	GTF2IP1	2	PPP1R37	-		-		-			SCZ - obesity	PAGR1	3		-		-		-
	AD - T2DM	C6orf47	NELFE		AD - T2DM	PVR	CSNK2B			ADHD - MetS	PMS2P5	2	CLASRP		ADHD - MetS	STAG3L1	2	NKPD1	-		-		-			SCZ - obesity	MVP	3		MVP		-		-
	AD - T2DM	GPANK1	SKIV2L		AD - T2DM	MARK4	VARS1			ADHD - MetS	PMS2P2	2	ZNF296		ADHD - MetS	DZIP1L	1	TRAPPC6A	-		-		-			SCZ - obesity	CDIPT	3		-		-		-
	AD - T2DM	CSNK2B	DXO		AD - T2DM	KLC3	AGPAT1			ADHD - MetS	METTL27	2	GEMIN7		ADHD - MetS	SPDYE5	2	BLOC1S3	-		-		-			SCZ - obesity	SEZ6L2	3		-		-		-
	AD - T2DM	CSNK2B-LY6G5B-1181	STK19		AD - T2DM	ZNF112	EHMT2			ADHD - MetS	CASTOR2	2	MARK4		ADHD - MetS	RCC1L	2	AC006126.3	-		-		-			SCZ - obesity	ASPHD1	3		-		-		-
	AD - T2DM	LY6G5B	C4A		AD - T2DM	HLA-DQA1	ABHD16A			ADHD - MetS	MKLN1-AS	1	PPP1R37		ADHD - MetS	CSPG4P13	2	EXOC3L2	-		-		-			SCZ - obesity	KCTD13	3		-		-		-
	AD - T2DM	LY6G5C	AL645922.1		AD - T2DM	NOTCH4	CDKN2B-AS1			ADHD - MetS	GTF2IP1	2	NKPD1		ADHD - MetS	SKIC8	2	CKM	-		-		-			SCZ - obesity	TMEM219	3		-		-		-
	AD - T2DM	ABHD16A	C4B		AD - T2DM	SEMA5B	DMRTA1			ADHD - MetS	STAG3L1	2	TRAPPC6A		ADHD - MetS	SCOC	1	KLC3	-		-		-			SCZ - obesity	TAOK2	3		TAOK2		-		-
	AD - T2DM	XXbac-BPG32J3.20	CYP21A2		AD - T2DM	HSPBAP1	IFNA6			ADHD - MetS	GTF2IP4	3	BLOC1S3		ADHD - MetS	STAG3L2	2	L47234.1	-		-		-			SCZ - obesity	HIRIP3	3		-		-		-
	AD - T2DM	LY6G6F	TNXB		AD - T2DM	MYLK-AS1	RPL7L1			ADHD - MetS	DZIP1L	1	AC006126.3		ADHD - MetS	LINC01377	1	ERCC2	-		-		-			SCZ - obesity	INO80E	3		-		-		-
	AD - T2DM	MEGT1	ATF6B		AD - T2DM	SEC22A	DNPH1			ADHD - MetS	SPDYE5	2	EXOC3L2		ADHD - MetS	MDH2	2	PPP1R13L	MDH2		-		-			SCZ - obesity	DOC2A	3		-		-		-
	AD - T2DM	LY6G6E	FKBPL		AD - T2DM	BTNL2	LRRC73			ADHD - MetS	RCC1L	2	CKM		ADHD - MetS	NCF1C	2	SAMSN1	-		-		-			SCZ - obesity	C16orf92	3		-		-		-
	AD - T2DM	LY6G6D	PRRT1		AD - T2DM	HLA-DRA	CUL9			ADHD - MetS	CSPG4P13	2	KLC3		ADHD - MetS	PPIAP31	1	AF165138.7	-		-		-			SCZ - obesity	FAM57B	3		-		-		-
	AD - T2DM	C6orf25	PPT2		AD - T2DM	NELFE	NOVA2			ADHD - MetS	SKIC8	2	L47234.1		ADHD - MetS	DNAJA4	2	NRIP1	-		-		-			SCZ - obesity	ALDOA	3		ALDOA		-		-
	AD - T2DM	LY6G6C	EGFL8		AD - T2DM	HLA-DRB5	BCAM			ADHD - MetS	SCOC	1	ERCC2		ADHD - MetS	CRABP1	2	PARP15	-		-		-			SCZ - obesity	PPP4C	3		PPP4C		-		-
	AD - T2DM	DDAH2	AGPAT1		AD - T2DM	FAM153B	RELB			ADHD - MetS	STAG3L2	2	PPP1R13L		ADHD - MetS	LAMP5	1	PARP14	-		-		-			SCZ - obesity	TBX6	3		-		-		-
	AD - T2DM	CLIC1	RNF5		AD - T2DM	MUC21	ZNF234			ADHD - MetS	BAZ1B	3	SAMSN1		ADHD - MetS	IRX2-DT	1	HSPBAP1	-		-		-			SCZ - obesity	YPEL3	3		-		-		-
	AD - T2DM	MSH5	AGER		AD - T2DM	VIRMA	USP25			ADHD - MetS	LINC01377	1	AF165138.7		ADHD - MetS	LOC105370906	2	DIRC2	-		-		-			SCZ - obesity	GDPD3	3		-		-		-
	AD - T2DM	SAPCD1	PBX2		AD - T2DM	RPL34P18	GAPDHP16			ADHD - MetS	MDH2	2	NRIP1		ADHD - MetS	UBE2H	1	SEMA5B	-		-		-			SCZ - obesity	MAPK3	3		MAPK3		MAPK3		-
	AD - T2DM	VWA7	GPSM3		AD - T2DM	ESRP1	UNC5A			ADHD - MetS	NCF1C	2	PARP15		ADHD - MetS	RFLNA	2	PDIA5	-		-		-			SCZ - obesity	CORO1A	3		CORO1A		-		-
	AD - T2DM	VARS	NOTCH4		AD - T2DM	INTS8	RPL21P60			ADHD - MetS	PPIAP31	1	PARP14		ADHD - MetS	CHRNA3	2	SEC22A	CHRNA3		-		-			SCZ - obesity	BOLA2B	3		-		-		-
	AD - T2DM	LSM2	C6orf10		AD - T2DM	ABO	DBN1			ADHD - MetS	DNAJA4	2	HSPBAP1		ADHD - MetS	PPP1R14BP3	1	ADCY5	-		-		-			SCZ - obesity	SLX1A	3		-		-		-
	AD - T2DM	HSPA1L	BTNL2		AD - T2DM	ADAMTSL2	CLTB			ADHD - MetS	CRABP1	2	DIRC2		ADHD - MetS	PAK5	1	PTPLB	-		-		-			SCZ - obesity	SULT1A3	3		-		-		-
	AD - T2DM	HSPA1A	HLA-DRA		AD - T2DM	DBH	HCP5			ADHD - MetS	LAMP5	1	SEMA5B		ADHD - MetS	CLGN	1	MYLK	-		-		-			SCZ - obesity	RP11-347C12.3	3		-		-		-
	AD - T2DM	HSPA1B	HLA-DRB1		AD - T2DM	DBH-AS1	HLA-B			ADHD - MetS	IRX2-DT	1	PDIA5		ADHD - MetS	HMG20A	2	DRD1	-		-		-			SCZ - obesity	RP11-347C12.1	3		-		-		-
	AD - T2DM	C6orf48	HLA-DQA1		AD - T2DM	REXO4	DHFRP2			ADHD - MetS	LOC105370906	2	SEC22A		ADHD - MetS	RASGRF1	2	SFXN1	-		-		-			SCZ - obesity	CD2BP2	3		CD2BP2		-		-
	AD - T2DM	NEU1	HLA-DQB1		AD - T2DM	SARDH	USP8P1			ADHD - MetS	UBE2H	1	ADCY5		ADHD - MetS	ABHD11-AS1	2	HRH2	-		-		-			SCZ - obesity	TBC1D10B	3		-		-		-
	AD - T2DM	SLC44A4	HLA-DQA2		AD - T2DM	STK19B	TAP1			ADHD - MetS	RFLNA	2	PTPLB		ADHD - MetS	RILPL1	2	CPLX2	-		-		-			SCZ - obesity	MYLPF	3		-		-		-
	AD - T2DM	EHMT2	HLA-DQB2		AD - T2DM	MTAP	MIR3150BHG			ADHD - MetS	CHRNA3	2	MYLK		AD - T2DM	WWOX	1	THOC3	-		-		-			SCZ - obesity	ZNF48	3		-		-		-
	AD - T2DM	C2	HLA-DOB		AD - T2DM	C6orf226	VIRMA-DT			ADHD - MetS	PPP1R14BP3	1	DRD1		AD - T2DM	PIH1	1	RP11-826N14.2	-		-		-			SCZ - obesity	SEPT1	3		-		-		-
	AD - T2DM	ZBTB12	TAP2		AD - T2DM	MEA1	PLEKHF2			ADHD - MetS	PAK5	1	SFXN1		AD - T2DM	MAF	1	FAM153B	MAF		-		-			SCZ - obesity	ZNF771	3		-		-		-
	AD - T2DM	CFB	PSMB8		AD - T2DM	MRPS10	FAM163B			ADHD - MetS	CLGN	1	HRH2		AD - T2DM	IGSF23	2	SIMC1	-		-		-			SCZ - obesity	DCTPP1	3		-		-		-
	AD - T2DM	CFB	PSMB9		AD - T2DM	APOC2	NFKBIL1			ADHD - MetS	HMG20A	2	CPLX2		AD - T2DM	PVR	2	KIAA1191	-		-		-			SCZ - obesity	SEPHS2	3		-		-		-
	AD - T2DM	NELFE	TAP1		AD - T2DM	NRIP1	MSH5			ADHD - MetS	RASGRF1	2	THOC3		AD - T2DM	CEACAM19	2	ARL10	-		-		-			SCZ - obesity	ITGAL	3		-		-		-
	AD - T2DM	SKIV2L	C6orf132		AD - T2DM	SLC49A4	RNF5			ADHD - MetS	ABHD11-AS1	2	RP11-826N14.2		AD - T2DM	CEACAM16	2	NOP16	-		-		-			SCZ - obesity	ZNF768	3		-		-		-
	AD - T2DM	DXO	GUCA1A		AD - T2DM	ARL10	ATAT1			ADHD - MetS	VPS37D	3	FAM153B		AD - T2DM	BCL3	2	HIGD2A	-		-		-			SCZ - obesity	ZNF747	3		-		-		-
	AD - T2DM	STK19	RP1-139D8.6		AD - T2DM	CDHR2	DXO			ADHD - MetS	RILPL1	2	SIMC1		AD - T2DM	CBLC	2	CLTB	CBLC		CBLC		-			SCZ - obesity	AC002310.13	3		-		-		-
	AD - T2DM	C4A	GUCA1B		AD - T2DM	SIMC1	LST1			AD - T2DM	WWOX	1	KIAA1191		AD - T2DM	BCAM	2	FAF2	-		-		-			SCZ - obesity	ZNF764	3		ZNF764		-		-
	AD - T2DM	AL645922.1	MRPS10		AD - T2DM	NOP16	SNHG32			AD - T2DM	PIH1	1	ARL10		AD - T2DM	PVRL2	2	RNF44	-		-		-			SCZ - obesity	ZNF688	3		-		-		-
	AD - T2DM	C4B	TRERF1		AD - T2DM	LOC643201	LTA			AD - T2DM	MAF	1	NOP16		AD - T2DM	TOMM40	2	CDHR2	-		-		-			SCZ - obesity	ZNF785	3		-		-		-
	AD - T2DM	CYP21A2	UBR2		AD - T2DM	VWA7	STK19			AD - T2DM	IGSF23	2	HIGD2A		AD - T2DM	APOE	2	GPRIN1	-		-		-			SCZ - obesity	ZNF689	3		-		-		-
	AD - T2DM	TNXB	PRPH2		AD - T2DM	SLC2A6	HSPA1L			AD - T2DM	PVR	2	CLTB		AD - T2DM	APOC1	2	SNCB	-		-		-			SCZ - obesity	PRR14	3		-		-		-
	AD - T2DM	ATF6B	TBCC		AD - T2DM	MYMK	POLH			AD - T2DM	CEACAM19	2	FAF2		AD - T2DM	APOC4	2	EIF4E1B	-		-		-			SCZ - obesity	FBRS	3		-		-		-
	AD - T2DM	FKBPL	GLTSCR1L		AD - T2DM	DDAH2	UBR2			AD - T2DM	CEACAM16	2	RNF44		AD - T2DM	APOC4-APOC2	2	TSPAN17	-		-		-			SCZ - obesity	SRCAP	3		-		-		-
	AD - T2DM	PRRT1	RPL7L1		AD - T2DM	ATP6V1G2	CRIP3			AD - T2DM	BCL3	2	CDHR2		AD - T2DM	APOC2	2	MICB	-		-		-			SCZ - obesity	PHKG2	3		PHKG2		PHKG2		-
	AD - T2DM	PPT2	C6orf226		AD - T2DM	MPIG6B	CUL7			AD - T2DM	CBLC	2	GPRIN1		AD - T2DM	CTB-129P6.11	2	MCCD1	-		-		-			SCZ - obesity	C16orf93	3		-		-		-
	AD - T2DM	EGFL8	PTCRA		AD - T2DM	LY6G6C	BICRAL			AD - T2DM	BCAM	2	SNCB		AD - T2DM	CLPTM1	2	DDX39B	CLPTM1		-		-			SCZ - obesity	RNF40	3		-		-		-
	AD - T2DM	AGPAT1	CNPY3		AD - T2DM	CSNK2B	BLOC1S3			AD - T2DM	PVRL2	2	EIF4E1B		AD - T2DM	RELB	2	ATP6V1G2	-		-		-			SCZ - obesity	ZNF629	3		ZNF629		-		-
	AD - T2DM	RNF5	GNMT		AD - T2DM	VARS1	CLPTM1			AD - T2DM	TOMM40	2	TSPAN17		AD - T2DM	CLASRP	2	NFKBIL1	CLASRP		-		-			SCZ - obesity	BCL7C	3		BCL7C		-		-
	AD - T2DM	AGER	PEX6		AD - T2DM	AGPAT1	TNXB			AD - T2DM	APOE	2	HLA-B		AD - T2DM	ZNF296	2	LTA	-		-		-			SCZ - obesity	CTF1	3		CTF1		-		-
	AD - T2DM	PBX2	PPP2R5D		AD - T2DM	EHMT2	BRCC3P1			AD - T2DM	APOC1	2	MICA		AD - T2DM	GEMIN7	2	TNF	-		-		-			SCZ - obesity	FBXL19	3		-		-		-
	AD - T2DM	GPSM3	MEA1		AD - T2DM	ABHD16A	SNCB			AD - T2DM	APOC4	2	MICB		AD - T2DM	MARK4	2	LTB	-		-		-			SCZ - obesity	ORAI3	3		-		-		-
	AD - T2DM	NOTCH4	KLHDC3		AD - T2DM	CDKN2B-AS1	DDR1			AD - T2DM	APOC4-APOC2	2	MCCD1		AD - T2DM	PPP1R37	2	LST1	-		-		-			SCZ - obesity	SETD1A	3		-		-		-
	AD - T2DM	C6orf10	RRP36		AD - T2DM	DMRTA1	PPT2			AD - T2DM	APOC2	2	DDX39B		AD - T2DM	NKPD1	2	NCR3	-		-		-			SCZ - obesity	HSD3B7	3		-		-		-
	AD - T2DM	BTNL2	CUL7		AD - T2DM	IFNA6	RAD54B			AD - T2DM	CTB-129P6.11	2	ATP6V1G2		AD - T2DM	TRAPPC6A	2	AIF1	-		-		-			SCZ - obesity	AC135048.1	3		-		-		-
	AD - T2DM	HLA-DRA	KLC4		AD - T2DM	RPL7L1	VAV2			AD - T2DM	CLPTM1	2	NFKBIL1		AD - T2DM	BLOC1S3	2	PRRC2A	-		-		-			SCZ - obesity	STX1B	3		-		-		-
	AD - T2DM	HLA-DRB1	MRPL2		AD - T2DM	DNPH1	GPSM3			AD - T2DM	RELB	2	LTA		AD - T2DM	AC006126.3	2	BAG6	-		-		-			SCZ - obesity	STX4	3		STX4		-		-
	AD - T2DM	HLA-DQA1	PTK7		AD - T2DM	LRRC73	DDX39B			AD - T2DM	CLASRP	2	TNF		AD - T2DM	EXOC3L2	2	APOM	-		-		-			SCZ - obesity	ZNF668	3		-		-		-
	AD - T2DM	HLA-DQB1	SRF		AD - T2DM	CUL9	CFB			AD - T2DM	ZNF296	2	LTB		AD - T2DM	CKM	2	C6orf47	-		-		-			SCZ - obesity	ZNF646	3		ZNF646		-		-
	AD - T2DM	HLA-DQA2	CUL9		AD - T2DM	NOVA2	SLC22A7			AD - T2DM	GEMIN7	2	LST1		AD - T2DM	KLC3	2	GPANK1	-		-		-			SCZ - obesity	PRSS53	3		PRSS53		-		-
	AD - T2DM	HLA-DQB2	DNPH1		AD - T2DM	BCAM	TRERF1			AD - T2DM	MARK4	2	NCR3		AD - T2DM	L47234.1	2	CSNK2B	-		-		-			SCZ - obesity	RP11-196G11.1	3		-		-		-
	AD - T2DM	HLA-DOB	TTBK1		AD - T2DM	RELB	ABCC10			AD - T2DM	PPP1R37	2	AIF1		AD - T2DM	ERCC2	2	CSNK2B-LY6G5B-1181	-		-		-			SCZ - obesity	VKORC1	3		-		-		-
	AD - T2DM	TAP2	SLC22A7		AD - T2DM	ZNF234	GUCA1A			AD - T2DM	NKPD1	2	PRRC2A		AD - T2DM	PPP1R13L	2	LY6G5B	-		-		-			SCZ - obesity	BCKDK	3		-		-		-
	AD - T2DM	TAP2	CRIP3		AD - T2DM	USP25	FOXP4			AD - T2DM	TRAPPC6A	2	BAG6		AD - T2DM	SAMSN1	1	LY6G5C	-		-		-			SCZ - obesity	KAT8	3		-		-		-
	AD - T2DM	PSMB8	ZNF318		AD - T2DM	GAPDHP16	PTK7			AD - T2DM	BLOC1S3	2	APOM		AD - T2DM	AF165138.7	1	ABHD16A	-		-		-			SCZ - obesity	PRSS8	3		-		-		-
	AD - T2DM	PSMB9	ABCC10		AD - T2DM	UNC5A	TRAPPC6A			AD - T2DM	AC006126.3	2	C6orf47		AD - T2DM	NRIP1	1	XXbac-BPG32J3.20	NRIP1		-		-			SCZ - obesity	PRSS36	3		-		-		-
	AD - T2DM	TAP1	DLK2		AD - T2DM	RPL21P60	APOE			AD - T2DM	EXOC3L2	2	GPANK1		AD - T2DM	PARP15	1	LY6G6F	-		-		-			SCZ - obesity	FUS	3		FUS		-		-
	AD - T2DM	C6orf132	TJAP1		AD - T2DM	DBN1	APOC1P1			AD - T2DM	CKM	2	CSNK2B		AD - T2DM	PARP14	1	MEGT1	-		-		-			SCZ - obesity	PYCARD	3		-		-		-
	AD - T2DM	GUCA1A	LRRC73		AD - T2DM	CLTB	TOMM40			AD - T2DM	KLC3	2	CSNK2B-LY6G5B-1181		AD - T2DM	HSPBAP1	1	LY6G6E	-		-		-			SCZ - obesity	C16orf98	3		-		-		-
	AD - T2DM	RP1-139D8.6	POLR1C		AD - T2DM	HCP5	ZNF296			AD - T2DM	L47234.1	2	LY6G5B		AD - T2DM	DIRC2	1	LY6G6D	-		-		-			SCZ - obesity	TRIM72	3		TRIM72		-		-
	AD - T2DM	GUCA1B	YIPF3		AD - T2DM	HLA-B	HACD2			AD - T2DM	ERCC2	2	LY6G5C		AD - T2DM	SEMA5B	1	C6orf25	-		-		-			SCZ - obesity	PYDC1	3		-		-		-
	AD - T2DM	MRPS10	XPO5		AD - T2DM	DHFRP2	PARP15			AD - T2DM	PPP1R13L	2	ABHD16A		AD - T2DM	PDIA5	1	LY6G6C	-		-		-			SCZ - obesity	ITGAM	3		-		-		-
	AD - T2DM	TRERF1	POLH		AD - T2DM	USP8P1	VPS52			AD - T2DM	SAMSN1	1	XXbac-BPG32J3.20		AD - T2DM	SEC22A	1	DDAH2	-		-		-			SCZ - obesity	ITGAX	3		-		-		-
	AD - T2DM	UBR2	GTPBP2		AD - T2DM	TAP1	DDX41			AD - T2DM	AF165138.7	1	LY6G6F		AD - T2DM	ADCY5	1	CLIC1	ADCY5		ADCY5		-			SCZ - obesity	SEPTIN1	3		-		-		-
	AD - T2DM	PRPH2	MAD2L1BP		AD - T2DM	MIR3150BHG	CPLX2			AD - T2DM	NRIP1	1	MEGT1		AD - T2DM	PTPLB	1	MSH5	-		-		-			SCZ - obesity	CDIPTOSP	3		-		-		-
	AD - T2DM	TBCC	RSPH9		AD - T2DM	VIRMA-DT	PSMB9			AD - T2DM	PARP15	1	LY6G6E		AD - T2DM	MYLK	1	SAPCD1	MYLK		-		-			SCZ - obesity	SMG1P5	3		-		-		-
	AD - T2DM	GLTSCR1L	MRPS18A		AD - T2DM	PLEKHF2	PPP1R2P1			AD - T2DM	PARP14	1	LY6G6D		AD - T2DM	DRD1	1	VARS	-		-		-			SCZ - obesity	CFAP119	3		-		-		-
	AD - T2DM	RPL7L1	VEGFA		AD - T2DM	FAM163B	SURF2			AD - T2DM	HSPBAP1	1	C6orf25		AD - T2DM	SFXN1	1	LSM2	SFXN1		-		-			SCZ - obesity	SNX29P2	3		-		-		-
	AD - T2DM	C6orf226	CDH17		AD - T2DM	NFKBIL1	HSPA1A			AD - T2DM	DIRC2	1	LY6G6C		AD - T2DM	HRH2	1	HSPA1A	-		-		-			SCZ - obesity	RRN3P2	3		-		-		-
	AD - T2DM	PTCRA	GEM		AD - T2DM	MSH5	CDKN2A			AD - T2DM	SEMA5B	1	DDAH2		AD - T2DM	CPLX2	1	HSPA1B	CPLX2		-		-			SCZ - obesity	NPIPB12	3		-		-		-
	AD - T2DM	CNPY3	RAD54B		AD - T2DM	RNF5	XPO5			AD - T2DM	PDIA5	1	CLIC1		AD - T2DM	THOC3	1	C6orf48	-		-		-			SCZ - obesity	SMG1P6	3		-		-		-
	AD - T2DM	GNMT	FSBP		AD - T2DM	ATAT1	MAD2L1BP			AD - T2DM	SEC22A	1	MSH5		AD - T2DM	RP11-826N14.2	1	NEU1	-		-		-			SCZ - obesity	TGFB1I1	3		TGFB1I1		-		-
	AD - T2DM	PEX6	KIAA1429		AD - T2DM	DXO	RSPH9			AD - T2DM	ADCY5	1	SAPCD1		AD - T2DM	FAM153B	1	SLC44A4	-		-		-			SCZ - obesity	ZNF747-DT	3		-		-		-
	AD - T2DM	PPP2R5D	AC023632.1		AD - T2DM	LST1	NECTIN2			AD - T2DM	PTPLB	1	VWA7		AD - T2DM	SIMC1	1	EHMT2	-		-		-			SCZ - obesity	NPIPB8	3		-		-		-
	AD - T2DM	MEA1	ESRP1		AD - T2DM	SNHG32	HLA-DPA1			AD - T2DM	MYLK	1	VARS		AD - T2DM	KIAA1191	1	C2	-		-		-			SCZ - obesity	NFATC2IP	3		-		-		-
	AD - T2DM	KLHDC3	DPY19L4		AD - T2DM	LTA	HLA-DOA			AD - T2DM	DRD1	1	LSM2		AD - T2DM	ARL10	1	ZBTB12	-		-		-			SCZ - obesity	LOC613038	3		-		-		-
	AD - T2DM	RRP36	INTS8		AD - T2DM	STK19	MYLK			AD - T2DM	SFXN1	1	HSPA1L		AD - T2DM	NOP16	1	CFB	-		-		-			SCZ - obesity	SGF29	3		-		-		-
	AD - T2DM	CUL7	CCNE2		AD - T2DM	HSPA1L	FKBPL			AD - T2DM	HRH2	1	HSPA1A		AD - T2DM	HIGD2A	1	NELFE	-		-		-			SCZ - obesity	SLC5A2	3		-		-		-
	AD - T2DM	KLC4	NDUFAF6		AD - T2DM	POLH	RXRB			AD - T2DM	CPLX2	1	HSPA1B		AD - T2DM	CLTB	1	SKIV2L	CLTB		-		-			SCZ - obesity	NPIPB13	3		-		-		-
	AD - T2DM	MRPL2	TP53INP1		AD - T2DM	UBR2	RGL2			AD - T2DM	THOC3	1	C6orf48		AD - T2DM	FAF2	1	DXO	-		-		-			SCZ - obesity	MIR762HG	3		-		-		-
	AD - T2DM	PTK7	PLEKHF2		AD - T2DM	CRIP3	KIAA1191			AD - T2DM	RP11-826N14.2	1	NEU1		AD - T2DM	RNF44	1	AL645922.1	-		-		-			SCZ - obesity	MYL11	3		-		-		-
	AD - T2DM	SRF	MTAP		AD - T2DM	CUL7	SRF			AD - T2DM	FAM153B	1	SLC44A4		AD - T2DM	CDHR2	1	CYP21A2	-		-		-			SCZ - obesity	NPIPB10P	3		-		-		-
	AD - T2DM	CUL9	C9orf53		AD - T2DM	BICRAL	APOC4			AD - T2DM	SIMC1	1	EHMT2		AD - T2DM	GPRIN1	1	TNXB	-		-		-
	AD - T2DM	DNPH1	CDKN2A		AD - T2DM	BLOC1S3	HCLS1			AD - T2DM	KIAA1191	1	C2		AD - T2DM	SNCB	1	ATF6B	-		-		-
	AD - T2DM	TTBK1	CDKN2B		AD - T2DM	CLPTM1	KALRN			AD - T2DM	ARL10	1	ZBTB12		AD - T2DM	EIF4E1B	1	FKBPL	EIF4E1B		EIF4E1B		-
	AD - T2DM	SLC22A7	DMRTA1		AD - T2DM	TNXB	DOK3			AD - T2DM	NOP16	1	CFB		AD - T2DM	TSPAN17	1	PRRT1	-		-		-
	AD - T2DM	CRIP3	OBP2B		AD - T2DM	BRCC3P1	COL11A2			AD - T2DM	HIGD2A	1	NELFE		AD - T2DM	MICB	1	PPT2	-		-		MICB
	AD - T2DM	ZNF318	SURF6		AD - T2DM	SNCB	SURF4			AD - T2DM	CLTB	1	SKIV2L		AD - T2DM	MCCD1	1	EGFL8	-		-		MCCD1
	AD - T2DM	ABCC10	MED22		AD - T2DM	DDR1	EEF1A1P5			AD - T2DM	FAF2	1	DXO		AD - T2DM	DDX39B	1	AGPAT1	-		-		DDX39B
	AD - T2DM	DLK2	RPL7A		AD - T2DM	PPT2	SLC44A4			AD - T2DM	RNF44	1	STK19		AD - T2DM	ATP6V1G2	2	RNF5	ATP6V1G2		ATP6V1G2		ATP6V1G2
	AD - T2DM	TJAP1	SURF1		AD - T2DM	RAD54B	ZNF233			AD - T2DM	CDHR2	1	C4A		AD - T2DM	NFKBIL1	1	PBX2	-		-		NFKBIL1
	AD - T2DM	LRRC73	SURF2		AD - T2DM	VAV2	LYPD5			AD - T2DM	GPRIN1	1	AL645922.1		AD - T2DM	LTA	1	GPSM3	LTA		-		LTA
	AD - T2DM	POLR1C	SURF4		AD - T2DM	GPSM3	APOC1			AD - T2DM	SNCB	1	C4B		AD - T2DM	TNF	2	NOTCH4	TNF		TNF		TNF
	AD - T2DM	YIPF3	C9orf96		AD - T2DM	DDX39B	EXOC3L2			AD - T2DM	EIF4E1B	1	CYP21A2		AD - T2DM	LTB	1	C6orf10	-		-		LTB
	AD - T2DM	XPO5	REXO4		AD - T2DM	CFB	CCDC14			AD - T2DM	TSPAN17	1	TNXB		AD - T2DM	LST1	1	HLA-DQB1	-		-		LST1
	AD - T2DM	POLH	ADAMTS13		AD - T2DM	SLC22A7	WDR5B-DT			AD - T2DM	HLA-B	3	ATF6B		AD - T2DM	NCR3	1	HLA-DQA2	-		-		NCR3
	AD - T2DM	GTPBP2	CACFD1		AD - T2DM	TRERF1	PSMB8			AD - T2DM	MICA	3	FKBPL		AD - T2DM	AIF1	1	HLA-DQB2	-		-		AIF1
	AD - T2DM	MAD2L1BP	SLC2A6		AD - T2DM	ABCC10	LMAN2			AD - T2DM	MICB	1	PRRT1		AD - T2DM	PRRC2A	1	HLA-DOB	-		-		PRRC2A
	AD - T2DM	RSPH9	TMEM8C		AD - T2DM	GUCA1A	FAF2			AD - T2DM	MCCD1	1	PPT2		AD - T2DM	BAG6	2	TAP2	-		-		BAG6
	AD - T2DM	MRPS18A	ADAMTSL2		AD - T2DM	FOXP4	CCND3			AD - T2DM	DDX39B	1	EGFL8		AD - T2DM	APOM	2	PSMB9	-		-		APOM
	AD - T2DM	VEGFA	FAM163B		AD - T2DM	PTK7	CDC5L			AD - T2DM	ATP6V1G2	2	AGPAT1		AD - T2DM	C6orf47	1	TAP1	-		-		C6orf47
	AD - T2DM	CDH17	DBH		AD - T2DM	TRAPPC6A	CLASRP			AD - T2DM	NFKBIL1	1	RNF5		AD - T2DM	GPANK1	1	C6orf132	-		-		GPANK1
	AD - T2DM	GEM	SARDH		AD - T2DM	APOE	PARP9			AD - T2DM	LTA	1	AGER		AD - T2DM	CSNK2B	1	GUCA1A	-		-		CSNK2B
	AD - T2DM	RAD54B	VAV2		AD - T2DM	APOC1P1	DTX3L			AD - T2DM	TNF	2	PBX2		AD - T2DM	CSNK2B-LY6G5B-1181	1	RP1-139D8.6	-		-		CSNK2B-LY6G5B-1181
	AD - T2DM	FSBP	PTGER3		AD - T2DM	TOMM40	MAF			AD - T2DM	LTB	1	GPSM3		AD - T2DM	LY6G5B	1	GUCA1B	-		-		LY6G5B
	AD - T2DM	KIAA1429	ZRANB2		AD - T2DM	ZNF296	MIR378D2HG			AD - T2DM	LST1	1	NOTCH4		AD - T2DM	LY6G5C	1	MRPS10	-		-		LY6G5C
	AD - T2DM	AC023632.1	NEGR1		AD - T2DM	HACD2	ZNF224			AD - T2DM	NCR3	1	C6orf10		AD - T2DM	ABHD16A	1	TRERF1	-		-		ABHD16A
	AD - T2DM	ESRP1	TMEM78		AD - T2DM	PARP15	HSPA13			AD - T2DM	AIF1	1	BTNL2		AD - T2DM	XXbac-BPG32J3.20	1	UBR2	-		-		XXbac-BPG32J3.20
	AD - T2DM	DPY19L4	RAB4A		AD - T2DM	VPS52	MIR6891			AD - T2DM	PRRC2A	1	HLA-DRA		AD - T2DM	LY6G6F	1	PRPH2	-		-		LY6G6F
	AD - T2DM	INTS8	SPHAR		AD - T2DM	DDX41	APOM			AD - T2DM	BAG6	2	HLA-DRB1		AD - T2DM	MEGT1	1	TBCC	-		-		MEGT1
	AD - T2DM	CCNE2	CCSAP		AD - T2DM	CPLX2	HLA-DMB			AD - T2DM	APOM	2	HLA-DQA1		AD - T2DM	LY6G6E	1	GLTSCR1L	-		-		LY6G6E
	AD - T2DM	NDUFAF6	ACTA1		AD - T2DM	PSMB9	BRD2			AD - T2DM	C6orf47	1	HLA-DQB1		AD - T2DM	LY6G6D	1	RPL7L1	LY6G6D		-		LY6G6D
	AD - T2DM	TP53INP1	NUP133		AD - T2DM	PPP1R2P1	SYNGAP1			AD - T2DM	GPANK1	1	HLA-DQA2		AD - T2DM	C6orf25	1	C6orf226	-		-		C6orf25
	AD - T2DM	PLEKHF2	ABCB10		AD - T2DM	SURF2	GPRIN1			AD - T2DM	CSNK2B	1	HLA-DQB2		AD - T2DM	LY6G6C	2	PTCRA	-		-		LY6G6C
	AD - T2DM	MTAP	TAF5L		AD - T2DM	HSPA1A	FLOT1			AD - T2DM	CSNK2B-LY6G5B-1181	1	HLA-DOB		AD - T2DM	DDAH2	1	CNPY3	-		-		DDAH2
	AD - T2DM	C9orf53	URB2		AD - T2DM	CDKN2A	BRD3OS			AD - T2DM	LY6G5B	1	TAP2		AD - T2DM	CLIC1	2	GNMT	-		-		CLIC1
	AD - T2DM	CDKN2A	GALNT2		AD - T2DM	XPO5	HCG27			AD - T2DM	LY6G5C	1	PSMB8		AD - T2DM	MSH5	2	PEX6	-		-		MSH5
	AD - T2DM	CDKN2B	SOX5		AD - T2DM	MAD2L1BP	ELAVL2			AD - T2DM	ABHD16A	1	PSMB9		AD - T2DM	SAPCD1	1	PPP2R5D	-		-		SAPCD1
	AD - T2DM	DMRTA1	BCAT1		AD - T2DM	RSPH9	RRP36			AD - T2DM	XXbac-BPG32J3.20	1	TAP1		AD - T2DM	VARS	1	MEA1	-		-		VARS
	AD - T2DM	OBP2B	AC026310.1		AD - T2DM	NECTIN2	RPS18			AD - T2DM	LY6G6F	1	C6orf132		AD - T2DM	LSM2	1	KLHDC3	-		-		LSM2
	AD - T2DM	SURF6	ARHGEF7		AD - T2DM	HLA-DPA1	TAPBP			AD - T2DM	MEGT1	1	GUCA1A		AD - T2DM	HSPA1A	1	RRP36	-		-		HSPA1A
	AD - T2DM	MED22	TEX29		AD - T2DM	HLA-DOA	BAK1			AD - T2DM	LY6G6E	1	RP1-139D8.6		AD - T2DM	HSPA1B	1	CUL7	-		-		HSPA1B
	AD - T2DM	RPL7A	RP11-65D24.2		AD - T2DM	MYLK	GALNT2			AD - T2DM	LY6G6D	1	GUCA1B		AD - T2DM	C6orf48	1	KLC4	-		-		C6orf48
	AD - T2DM	SURF1	CGNL1		AD - T2DM	FKBPL	RPS28			AD - T2DM	C6orf25	1	MRPS10		AD - T2DM	NEU1	1	MRPL2	-		-		NEU1
	AD - T2DM	SURF2	GCOM1		AD - T2DM	RXRB	ZNF414			AD - T2DM	LY6G6C	2	TRERF1		AD - T2DM	SLC44A4	2	PTK7	-		-		SLC44A4
	AD - T2DM	SURF4	MYZAP		AD - T2DM	RGL2	MARCHF2			AD - T2DM	DDAH2	1	UBR2		AD - T2DM	EHMT2	2	SRF	-		-		EHMT2
	AD - T2DM	C9orf96	POLR2M		AD - T2DM	KIAA1191	DIS3L			AD - T2DM	CLIC1	2	PRPH2		AD - T2DM	C2	2	CUL9	-		-		C2
	AD - T2DM	REXO4	ALDH1A2		AD - T2DM	SRF	RPL4			AD - T2DM	MSH5	2	TBCC		AD - T2DM	ZBTB12	1	DNPH1	-		-		ZBTB12
	AD - T2DM	ADAMTS13	AQP9		AD - T2DM	APOC4	TIPIN			AD - T2DM	SAPCD1	1	GLTSCR1L		AD - T2DM	CFB	1	TTBK1	-		-		CFB
	AD - T2DM	CACFD1	LIPC		AD - T2DM	HCLS1	HSP90AB4P			AD - T2DM	VWA7	3	RPL7L1		AD - T2DM	NELFE	2	SLC22A7	-		-		NELFE
	AD - T2DM	SLC2A6	MEGF11		AD - T2DM	KALRN	LINC00336			AD - T2DM	VARS	1	C6orf226		AD - T2DM	SKIV2L	1	CRIP3	-		-		SKIV2L
	AD - T2DM	TMEM8C	DIS3L		AD - T2DM	DOK3	LEMD2			AD - T2DM	LSM2	1	PTCRA		AD - T2DM	DXO	1	ZNF318	-		-		DXO
	AD - T2DM	ADAMTSL2	TIPIN		AD - T2DM	COL11A2	GGNBP1			AD - T2DM	HSPA1L	3	CNPY3		AD - T2DM	AL645922.1	1	ABCC10	-		-		AL645922.1
	AD - T2DM	FAM163B	MAP2K1		AD - T2DM	SURF4	ZBTB22			AD - T2DM	HSPA1A	1	GNMT		AD - T2DM	CYP21A2	2	DLK2	-		-		CYP21A2
	AD - T2DM	DBH	SNAPC5		AD - T2DM	EEF1A1P5	PTGER3			AD - T2DM	HSPA1B	1	PEX6		AD - T2DM	TNXB	2	TJAP1	-		-		TNXB
	AD - T2DM	SARDH	RPL4		AD - T2DM	SLC44A4	TEX29			AD - T2DM	C6orf48	1	PPP2R5D		AD - T2DM	ATF6B	1	LRRC73	-		-		ATF6B
	AD - T2DM	VAV2	ZWILCH		AD - T2DM	ZNF233	H2AC25			AD - T2DM	NEU1	1	MEA1		AD - T2DM	FKBPL	2	POLR1C	-		-		FKBPL
	AD - MetS	PTGER3	LCTL		AD - T2DM	LYPD5	RNF139-DT			AD - T2DM	SLC44A4	2	KLHDC3		AD - T2DM	PRRT1	1	YIPF3	-		-		PRRT1
	AD - MetS	ZRANB2	RP11-321F6.1		AD - T2DM	APOC1	TATDN1			AD - T2DM	EHMT2	2	RRP36		AD - T2DM	PPT2	2	XPO5	PPT2		-		PPT2
	AD - MetS	NEGR1	SMAD6		AD - T2DM	EXOC3L2	MCOLN1			AD - T2DM	C2	2	CUL7		AD - T2DM	EGFL8	1	POLH	-		-		EGFL8
	AD - MetS	TMEM78	SMAD3		AD - T2DM	CCDC14	RAB11B-AS1			AD - T2DM	ZBTB12	1	KLC4		AD - T2DM	AGPAT1	1	GTPBP2	-		-		AGPAT1
	AD - MetS	RAB4A	FBN3		AD - T2DM	WDR5B-DT	TMEM163			AD - T2DM	CFB	1	MRPL2		AD - T2DM	RNF5	1	MAD2L1BP	-		-		RNF5
	AD - MetS	SPHAR	CERS4		AD - T2DM	PSMB8	CCNT2			AD - T2DM	NELFE	2	PTK7		AD - T2DM	PBX2	1	RSPH9	PBX2		-		PBX2
	AD - MetS	CCSAP	CD320		AD - T2DM	LMAN2	POLR2M			AD - T2DM	SKIV2L	1	SRF		AD - T2DM	GPSM3	2	MRPS18A	-		-		GPSM3
	AD - MetS	ACTA1	NDUFA7		AD - T2DM	FAF2	ALDH1A2			AD - T2DM	DXO	1	CUL9		AD - T2DM	NOTCH4	2	VEGFA	-		-		NOTCH4
	AD - MetS	NUP133	RPS28		AD - T2DM	CCND3	MYZAP			AD - T2DM	STK19	3	DNPH1		AD - T2DM	C6orf10	2	CDH17	-		-		C6orf10
	AD - MetS	ABCB10	KANK3		AD - T2DM	CDC5L	HMGA1			AD - T2DM	C4A	3	TTBK1		AD - T2DM	HLA-DQB1	2	GEM	HLA-DQB1		-		HLA-DQB1
	AD - MetS	TAF5L	ANGPTL4		AD - T2DM	CLASRP	UQCC2			AD - T2DM	AL645922.1	1	SLC22A7		AD - T2DM	HLA-DQA2	2	RAD54B	HLA-DQA2		-		HLA-DQA2
	AD - MetS	URB2	RAB11B		AD - T2DM	PARP9	HCG25			AD - T2DM	C4B	3	CRIP3		AD - T2DM	HLA-DQB2	2	FSBP	-		-		HLA-DQB2
	AD - MetS	GALNT2	MARCHF2		AD - T2DM	DTX3L	ITPR3			AD - T2DM	CYP21A2	2	ZNF318		AD - T2DM	HLA-DOB	1	KIAA1429	HLA-DOB		-		HLA-DOB
	AD - MetS	SOX5	HNRNPM		AD - T2DM	MAF	ARHGEF7			AD - T2DM	TNXB	2	ABCC10		AD - T2DM	TAP2	1	AC023632.1	TAP2		-		TAP2
	AD - MetS	BCAT1	PRAM1		AD - T2DM	MIR378D2HG	ABCB10			AD - T2DM	ATF6B	1	DLK2		AD - T2DM	PSMB9	1	ESRP1	-		-		PSMB9
	AD - MetS	AC026310.1	ZNF414		AD - T2DM	ZNF224	BCAT1			AD - T2DM	FKBPL	2	TJAP1		AD - T2DM	TAP1	1	DPY19L4	-		-		TAP1
	AD - MetS	ARHGEF7	MYO1F		AD - T2DM	HSPA13	ZNF558			AD - T2DM	PRRT1	1	LRRC73		AD - T2DM	C6orf132	2	INTS8	-		-		-
	AD - MetS	TEX29	ADAMTS10		AD - T2DM	MIR6891	MCM6			AD - T2DM	PPT2	2	POLR1C		AD - T2DM	GUCA1A	2	CCNE2	-		-		-
	AD - MetS	RP11-65D24.2	ACTL9		AD - T2DM	APOM	UBXN4			AD - T2DM	EGFL8	1	YIPF3		AD - T2DM	RP1-139D8.6	1	NDUFAF6	-		-		-
	AD - MetS	CGNL1	OR2Z1		AD - T2DM	HLA-DMB	DARS1-AS1			AD - T2DM	AGPAT1	1	XPO5		AD - T2DM	GUCA1B	1	TP53INP1	GUCA1B		-		-
	AD - MetS	GCOM1	ZNF558		AD - T2DM	BRD2	DAXX			AD - T2DM	RNF5	1	POLH		AD - T2DM	MRPS10	1	PLEKHF2	MRPS10		-		-
	AD - MetS	MYZAP	MBD3L1		AD - T2DM	SYNGAP1	WDR46			AD - T2DM	AGER	3	GTPBP2		AD - T2DM	TRERF1	1	MTAP	-		-		-
	AD - MetS	POLR2M	MUC16		AD - T2DM	GPRIN1	ARHGEF7-AS2			AD - T2DM	PBX2	1	MAD2L1BP		AD - T2DM	UBR2	1	C9orf53	-		-		-
	AD - MetS	ALDH1A2	MGAT5		AD - T2DM	FLOT1	LINC00368			AD - T2DM	GPSM3	2	RSPH9		AD - T2DM	PRPH2	1	CDKN2A	PRPH2		-		-
	AD - MetS	AQP9	TMEM163		AD - T2DM	BRD3OS	TRMT12			AD - T2DM	NOTCH4	2	MRPS18A		AD - T2DM	TBCC	1	CDKN2B	-		-		-
	AD - MetS	LIPC	ACMSD		AD - T2DM	HCG27	ADAMTS10			AD - T2DM	C6orf10	2	VEGFA		AD - T2DM	GLTSCR1L	1	DMRTA1	-		-		-
	AD - MetS	MEGF11	CCNT2		AD - T2DM	ELAVL2	CERS4			AD - T2DM	BTNL2	3	CDH17		AD - T2DM	RPL7L1	1	OBP2B	-		-		-
	AD - MetS	DIS3L	MAP3K19		AD - T2DM	RRP36	KANK3			AD - T2DM	HLA-DRA	3	GEM		AD - T2DM	C6orf226	1	SURF6	-		-		-
	AD - MetS	TIPIN	RAB3GAP1		AD - MetS	GEMIN7	MAP2K1			AD - T2DM	HLA-DRB1	3	RAD54B		AD - T2DM	PTCRA	1	MED22	PTCRA		-		-
	AD - MetS	MAP2K1	ZRANB3		AD - MetS	CEACAM19	ZWILCH			AD - T2DM	HLA-DQA1	3	FSBP		AD - T2DM	CNPY3	1	RPL7A	-		-		-
	AD - MetS	SNAPC5	R3HDM1		AD - MetS	PPP1R37	MEGF11			AD - T2DM	HLA-DQB1	2	KIAA1429		AD - T2DM	GNMT	1	SURF1	-		-		-
	AD - MetS	RPL4	UBXN4		AD - MetS	RPS18	SNAPC5			AD - T2DM	HLA-DQA2	2	AC023632.1		AD - T2DM	PEX6	1	SURF2	-		-		-
	AD - MetS	ZWILCH	LCT		AD - MetS	TAPBP	VDAC2P4			AD - T2DM	HLA-DQB2	2	ESRP1		AD - T2DM	PPP2R5D	1	SURF4	-		-		-
	AD - MetS	LCTL	MCM6		AD - MetS	PPP1R2P1	DARS1			AD - T2DM	HLA-DOB	1	DPY19L4		AD - T2DM	MEA1	1	C9orf96	-		-		-
	AD - MetS	RP11-321F6.1	DARS		AD - MetS	BAK1	CCNT2-AS1			AD - T2DM	TAP2	1	INTS8		AD - T2DM	KLHDC3	1	REXO4	-		-		-
	AD - MetS	SMAD6	CXCR4		AD - MetS	MICA	MINDY2-DT			AD - T2DM	PSMB8	3	CCNE2		AD - T2DM	RRP36	1	ADAMTS13	-		-		-
	AD - MetS	SMAD3	VPS52		AD - MetS	GALNT2	ANKRD13C			AD - T2DM	PSMB9	1	NDUFAF6		AD - T2DM	CUL7	1	CACFD1	-		-		-
	AD - MetS	FBN3	RPS18		AD - MetS	RPS28	NUP133			AD - T2DM	TAP1	1	TP53INP1		AD - T2DM	KLC4	1	SLC2A6	-		-		-
	AD - MetS	CERS4	B3GALT4		AD - MetS	ZNF414	KRAS			AD - T2DM	C6orf132	2	PLEKHF2		AD - T2DM	MRPL2	1	TMEM8C	-		-		-
	AD - MetS	CD320	WDR46		AD - MetS	MARCHF2	ZNF121			AD - T2DM	GUCA1A	2	MTAP		AD - T2DM	PTK7	1	ADAMTSL2	-		-		-
	AD - MetS	NDUFA7	PFDN6		AD - MetS	DIS3L	PRAM1			AD - T2DM	RP1-139D8.6	1	C9orf53		AD - T2DM	SRF	1	FAM163B	SRF		SRF		-
	AD - MetS	RPS28	RGL2		AD - MetS	RPL4	R3HDM1			AD - T2DM	GUCA1B	1	CDKN2A		AD - T2DM	CUL9	1	DBH	-		-		-
	AD - MetS	KANK3	TAPBP		AD - MetS	TIPIN	ILRUN-AS1			AD - T2DM	MRPS10	1	CDKN2B		AD - T2DM	DNPH1	1	SARDH	-		-		-
	AD - MetS	ANGPTL4	ZBTB22		AD - MetS	PVR	FTH1P2			AD - T2DM	TRERF1	1	DMRTA1		AD - T2DM	TTBK1	1	VAV2	-		-		-
	AD - MetS	RAB11B	DAXX		AD - MetS	MARK4	ACTA1			AD - T2DM	UBR2	1	OBP2B		AD - T2DM	SLC22A7	1	HLA-DQB1-AS1	-		-		-
	AD - MetS	MARCHF2	KIFC1		AD - MetS	KLC3	ZNF572			AD - T2DM	PRPH2	1	SURF6		AD - T2DM	CRIP3	1	FAM162A	-		-		-
	AD - MetS	HNRNPM	PHF1		AD - MetS	ZNF112	ELAVL1			AD - T2DM	TBCC	1	MED22		AD - T2DM	ZNF318	1	LINC02035	ZNF318		-		-
	AD - MetS	PRAM1	CUTA		AD - MetS	HSP90AB4P	FBN3			AD - T2DM	GLTSCR1L	1	RPL7A		AD - T2DM	ABCC10	1	ZNF346	ABCC10		-		-
	AD - MetS	ZNF414	SYNGAP1		AD - MetS	LINC00336	H2BC26			AD - T2DM	RPL7L1	1	SURF1		AD - T2DM	DLK2	1	LOC100996385	-		-		-
	AD - MetS	MYO1F	ZBTB9		AD - MetS	LEMD2	COG2			AD - T2DM	C6orf226	1	SURF2		AD - T2DM	TJAP1	1	SKIC2	-		-		-
	AD - MetS	ADAMTS10	BAK1		AD - MetS	GGNBP1	WASHC5			AD - T2DM	PTCRA	1	SURF4		AD - T2DM	LRRC73	1	TNXA	-		-		-
	AD - MetS	ACTL9	GGNBP1		AD - MetS	ZBTB22	ING1			AD - T2DM	CNPY3	1	C9orf96		AD - T2DM	POLR1C	1	LINC01239	-		-		-
	AD - MetS	OR2Z1	ITPR3		AD - MetS	BTNL2	SMAD3			AD - T2DM	GNMT	1	REXO4		AD - T2DM	YIPF3	1	TMEM151B	-		-		-
	AD - MetS	ZNF558	UQCC2		AD - MetS	HCG23	IGDCC4			AD - T2DM	PEX6	1	ADAMTS13		AD - T2DM	XPO5	1	ZNF112	-		-		-
	AD - MetS	MBD3L1	SBP1		AD - MetS	HLA-DRA	ZRANB3			AD - T2DM	PPP2R5D	1	CACFD1		AD - T2DM	POLH	1	MYLK-AS1	POLH		-		-
	AD - MetS	MUC16	IP6K3		AD - MetS	NELFE	URB2			AD - T2DM	MEA1	1	SLC2A6		AD - T2DM	GTPBP2	1	VIRMA	-		-		-
	AD - MetS	IGSF23	LEMD2		AD - MetS	HLA-DRB5	ANGPTL4			AD - T2DM	KLHDC3	1	TMEM8C		AD - T2DM	MAD2L1BP	1	RPL34P18	-		-		-
	AD - MetS	PVR	MLN		AD - MetS	PTGER3	MYO1F			AD - T2DM	RRP36	1	ADAMTSL2		AD - T2DM	RSPH9	1	ABO	-		-		-
	AD - MetS	CEACAM19	TRMT12		AD - MetS	TEX29	RN7SKP276			AD - T2DM	CUL7	1	FAM163B		AD - T2DM	MRPS18A	1	DBH-AS1	-		-		-
	AD - MetS	CEACAM16	RNF139		AD - MetS	MUC21	RAB3GAP1			AD - T2DM	KLC4	1	DBH		AD - T2DM	VEGFA	1	STK19B	VEGFA		-		-
	AD - MetS	BCL3	TATDN1		AD - MetS	H2AC25	RING1			AD - T2DM	MRPL2	1	SARDH		AD - T2DM	CDH17	1	SLC49A4	CDH17		-		-
	AD - MetS	CBLC	NDUFB9		AD - MetS	RNF139-DT	OBSCN-AS1			AD - T2DM	PTK7	1	VAV2		AD - T2DM	GEM	1	LOC643201	-		-		-
	AD - MetS	BCAM	MTSS1		AD - MetS	TATDN1	NEGR1			AD - T2DM	SRF	1	HCG23		AD - T2DM	RAD54B	1	MYMK	-		-		-
	AD - MetS	PVRL2	ZNF572		AD - MetS	MCOLN1	SOX5			AD - T2DM	CUL9	1	CYP21A1P		AD - T2DM	FSBP	1	MPIG6B	-		-		-
	AD - MetS	TOMM40	SQLE		AD - MetS	RAB11B-AS1	LINC00964			AD - T2DM	DNPH1	1	HLA-DRB6		AD - T2DM	KIAA1429	1	VARS1	-		-		-
	AD - MetS	APOE	KIAA0196		AD - MetS	TMEM163	TRIB1			AD - T2DM	TTBK1	1	HLA-DQB1-AS1		AD - T2DM	AC023632.1	1	CDKN2B-AS1	-		-		-
	AD - MetS	APOC1	NSMCE2		AD - MetS	CCNT2	CTXN1			AD - T2DM	SLC22A7	1	FAM162A		AD - T2DM	ESRP1	1	IFNA6	-		-		-
	AD - MetS	APOC4	TRIB1		AD - MetS	APOC2	HLA-DPB1			AD - T2DM	CRIP3	1	LINC02035		AD - T2DM	DPY19L4	1	NOVA2	-		-		-
	AD - MetS	APOC4-APOC2	SLC39A11		AD - MetS	POLR2M	LINC01736			AD - T2DM	ZNF318	1	ZNF346		AD - T2DM	INTS8	1	ZNF234	-		-		-
	AD - MetS	APOC2	SSTR2		AD - MetS	ALDH1A2	CTNS			AD - T2DM	ABCC10	1	LOC100996385		AD - T2DM	CCNE2	1	USP25	-		-		-
	AD - MetS	CTB-129P6.11	COG1		AD - MetS	MYZAP	PLD2			AD - T2DM	DLK2	1	SKIC2		AD - T2DM	NDUFAF6	1	GAPDHP16	-		-		-
	AD - MetS	CLPTM1	FAM104A		AD - MetS	HMGA1	TRPV3			AD - T2DM	TJAP1	1	TNXA		AD - T2DM	TP53INP1	1	UNC5A	-		-		-
	AD - MetS	RELB	C17orf80		AD - MetS	UQCC2	CYB5D2			AD - T2DM	LRRC73	1	LINC01239		AD - T2DM	PLEKHF2	1	RPL21P60	-		-		-
	AD - MetS	CLASRP	CPSF4L		AD - MetS	HCG25	SHPK			AD - T2DM	POLR1C	1	TMEM151B		AD - T2DM	MTAP	1	DBN1	-		-		-
	AD - MetS	ZNF296	CDC42EP4		AD - MetS	ITPR3	RAB1A			AD - T2DM	YIPF3	1	ZNF112		AD - T2DM	C9orf53	1	MIR3150BHG	-		-		-
	AD - MetS	GEMIN7	SDK2		AD - MetS	C4A	KIF1C			AD - T2DM	XPO5	1	MYLK-AS1		AD - T2DM	CDKN2A	1	VIRMA-DT	CDKN2A		-		-
	AD - MetS	MARK4	ST3GAL4		AD - MetS	ARHGEF7	SMTNL2			AD - T2DM	POLH	1	HLA-DRB5		AD - T2DM	CDKN2B	1	ATAT1	CDKN2B		-		-
	AD - MetS	PPP1R37	KIRREL3		AD - MetS	CYP21A1P	LINC02245			AD - T2DM	GTPBP2	1	MUC21		AD - T2DM	DMRTA1	1	SNHG32	-		-		-
	AD - MetS	NKPD1	TRPV3		AD - MetS	VWA7	ACTR2			AD - T2DM	MAD2L1BP	1	VIRMA		AD - T2DM	OBP2B	1	BICRAL	-		-		-
	AD - MetS	TRAPPC6A	TRPV1		AD - MetS	ABCB10	MDH1			AD - T2DM	RSPH9	1	RPL34P18		AD - T2DM	SURF6	1	BRCC3P1	-		-		-
	AD - MetS	BLOC1S3	SHPK		AD - MetS	BCAT1	SLC1A4			AD - T2DM	MRPS18A	1	ABO		AD - T2DM	MED22	1	FOXP4	MED22		-		-
	AD - MetS	AC006126.3	CTNS		AD - MetS	ZNF558	ATP2A3			AD - T2DM	VEGFA	1	DBH-AS1		AD - T2DM	RPL7A	1	APOC1P1	RPL7A		-		-
	AD - MetS	EXOC3L2	TAX1BP3		AD - MetS	MCM6	TAX1BP3			AD - T2DM	CDH17	1	STK19B		AD - T2DM	SURF1	1	HACD2	-		-		-
	AD - MetS	CKM	EMC6		AD - MetS	UBXN4	SPATA22			AD - T2DM	GEM	1	SLC49A4		AD - T2DM	SURF2	1	VPS52	-		-		-
	AD - MetS	KLC3	P2RX5		AD - MetS	DARS1-AS1	P2RX1			AD - T2DM	RAD54B	1	LOC643201		AD - T2DM	SURF4	1	DDX41	-		-		-
	AD - MetS	L47234.1	ITGAE		AD - MetS	NOVA2	TRPV1			AD - T2DM	FSBP	1	MYMK		AD - T2DM	C9orf96	1	PPP1R2P1	-		-		-
	AD - MetS	ERCC2	GSG2		AD - MetS	BCAM	EMC6			AD - T2DM	KIAA1429	1	MPIG6B		AD - T2DM	REXO4	1	NECTIN2	-		-		-
	AD - MetS	PPP1R13L	C17orf85		AD - MetS	RELB	P2RX5			AD - T2DM	AC023632.1	1	VARS1		AD - T2DM	ADAMTS13	1	HLA-DPA1	-		-		-
	AD - MetS	MGAT5	CAMKK1		AD - MetS	ZNF234	ITGAE			AD - T2DM	ESRP1	1	CDKN2B-AS1		AD - T2DM	CACFD1	1	HLA-DOA	-		-		-
	AD - MetS	TMEM163	P2RX1		AD - MetS	DAXX	SPNS3			AD - T2DM	DPY19L4	1	IFNA6		AD - T2DM	SLC2A6	1	HCLS1	-		-		-
	AD - MetS	ACMSD	ATP2A3		AD - MetS	WDR46	ASPA			AD - T2DM	INTS8	1	NOVA2		AD - T2DM	TMEM8C	1	KALRN	-		-		-
	AD - MetS	CCNT2	ZZEF1		AD - MetS	ARHGEF7-AS2	ANKFY1			AD - T2DM	CCNE2	1	ZNF234		AD - T2DM	ADAMTSL2	1	DOK3	ADAMTSL2		-		-
	AD - MetS	MAP3K19	CYB5D2		AD - MetS	LINC00368	SPRED2			AD - T2DM	NDUFAF6	1	USP25		AD - T2DM	FAM163B	1	COL11A2	-		-		-
	AD - MetS	RAB3GAP1	ANKFY1		AD - MetS	HCP5	CAMKK1			AD - T2DM	TP53INP1	1	GAPDHP16		AD - T2DM	DBH	1	EEF1A1P5	DBH		-		-
	AD - MetS	ZRANB3	UBE2G1		AD - MetS	HLA-B	TIRAP			AD - T2DM	PLEKHF2	1	UNC5A		AD - T2DM	SARDH	1	ZNF233	-		-		-
	AD - MetS	R3HDM1	SPNS3		AD - MetS	DHFRP2	ZNF594-DT			AD - T2DM	MTAP	1	RPL21P60		AD - T2DM	VAV2	1	LYPD5	-		-		-
	AD - MetS	UBXN4	SPNS2		AD - MetS	USP8P1	UGP2			AD - T2DM	C9orf53	1	DBN1		AD - T2DM	HLA-DQB1-AS1	2	CCDC14	-		-		-
	AD - MetS	LCT	MYBBP1A		AD - MetS	TRMT12	ZMYND15			AD - T2DM	CDKN2A	1	HCP5		AD - T2DM	FAM162A	1	WDR5B-DT	FAM162A		-		-
	AD - MetS	MCM6	GGT6		AD - MetS	ADAMTS10	SPNS2			AD - T2DM	CDKN2B	1	DHFRP2		AD - T2DM	LINC02035	1	LMAN2	-		-		-
	AD - MetS	DARS	AFTPH		AD - MetS	CERS4	ARRB2			AD - T2DM	DMRTA1	1	USP8P1		AD - T2DM	ZNF346	1	CCND3	-		-		-
	AD - MetS	CXCR4	SERTAD2		AD - MetS	KANK3	ZZEF1			AD - T2DM	OBP2B	1	MIR3150BHG		AD - T2DM	LOC100996385	1	CDC5L	-		-		-
	AD - MetS	HLA-B	SLC1A4		AD - MetS	MAP2K1	RPAIN			AD - T2DM	SURF6	1	VIRMA-DT		AD - T2DM	SKIC2	1	PARP9	-		-		-
	AD - MetS	MICA	CEP68		AD - MetS	ZWILCH	NCBP3			AD - T2DM	MED22	1	ATAT1		AD - T2DM	TNXA	2	DTX3L	-		-		-
	AD - MetS	C6orf10	RAB1A		AD - MetS	MEGF11	KIRREL3			AD - T2DM	RPL7A	1	SNHG32		AD - T2DM	LINC01239	1	MIR378D2HG	-		-		-
	AD - MetS	BTNL2	ACTR2		AD - MetS	SNAPC5	FAM118B			AD - T2DM	SURF1	1	BICRAL		AD - T2DM	TMEM151B	1	ZNF224	-		-		-
	AD - MetS	HLA-DRA	SPRED2		AD - MetS	VDAC2P4	STT3A			AD - T2DM	SURF2	1	BRCC3P1		AD - T2DM	ZNF112	2	HSPA13	-		-		-
	AD - MetS	VPS52	EFCAB4B		AD - MetS	DARS1	LINC01800			AD - T2DM	SURF4	1	DDR1		AD - T2DM	MYLK-AS1	1	HLA-DMB	-		-		-
	AD - MetS	RPS18	PARP11		AD - MetS	CCNT2-AS1	MYBBP1A			AD - T2DM	C9orf96	1	FOXP4		AD - T2DM	VIRMA	1	BRD2	-		-		-
	AD - MetS	B3GALT4	CCND2		AD - MetS	BLOC1S3	NAP1L1P1			AD - T2DM	REXO4	1	APOC1P1		AD - T2DM	RPL34P18	1	BRD3OS	-		-		-
	AD - MetS	WDR46	C12orf5		AD - MetS	CLPTM1	CCDC92B			AD - T2DM	ADAMTS13	1	HACD2		AD - T2DM	ABO	1	HCG27	-		-		-
	AD - MetS	PFDN6	FGF23		AD - MetS	MINDY2-DT	PSMB6			AD - T2DM	CACFD1	1	VPS52		AD - T2DM	DBH-AS1	1	ELAVL2	-		-		-
	AD - MetS	RGL2	FGF6		AD - MetS	VPS52	KIRREL3-AS3			AD - T2DM	SLC2A6	1	DDX41		AD - T2DM	STK19B	1	PTGER3	-		-		-
	AD - MetS	TAPBP	C12orf4		AD - MetS	SNHG32	SERTAD2			AD - T2DM	TMEM8C	1	PPP1R2P1		AD - T2DM	SLC49A4	1	ZRANB2	-		-		-
	AD - MetS	ZBTB22	RAD51AP1		AD - MetS	ANKRD13C	VMO1			AD - T2DM	ADAMTSL2	1	NECTIN2		AD - T2DM	LOC643201	1	NEGR1	-		-		-
	AD - MetS	DAXX	DYRK4		AD - MetS	DDR1	AKAP3			AD - T2DM	FAM163B	1	HLA-DPA1		AD - T2DM	MYMK	1	TMEM78	-		-		-
	AD - MetS	KIFC1	AKAP3		AD - MetS	NUP133	SERBP1P3			AD - T2DM	DBH	1	HLA-DOA		AD - T2DM	MPIG6B	2	RAB4A	-		-		-
	AD - MetS	PHF1	NDUFA9		AD - MetS	KRAS	RFT1			AD - T2DM	SARDH	1	RXRB		AD - T2DM	VARS1	1	SPHAR	-		-		-
	AD - MetS	CUTA	GALNT8		AD - MetS	ZNF121	DNAH1			AD - T2DM	VAV2	1	RGL2		AD - T2DM	CDKN2B-AS1	1	CCSAP	-		-		-
	AD - MetS	SYNGAP1	KCNA6		AD - MetS	PRAM1	IL17RB			AD - T2DM	HCG23	3	HCLS1		AD - T2DM	IFNA6	1	ACTA1	-		-		-
	AD - MetS	ZBTB9	RRP9		AD - MetS	R3HDM1	STIMATE			AD - T2DM	CYP21A1P	4	KALRN		AD - T2DM	NOVA2	2	NUP133	-		-		-
	AD - MetS	BAK1	PARP3		AD - MetS	TRAPPC6A	ITIH4			AD - T2DM	HLA-DRB6	3	DOK3		AD - T2DM	ZNF234	2	ABCB10	ZNF234		-		-
	AD - MetS	GGNBP1	GPR62		AD - MetS	APOE	ACTR8			AD - T2DM	HLA-DQB1-AS1	2	COL11A2		AD - T2DM	USP25	1	TAF5L	-		-		-
	AD - MetS	ITPR3	PCBP4		AD - MetS	APOC1P1	ACY1			AD - T2DM	FAM162A	1	EEF1A1P5		AD - T2DM	GAPDHP16	1	URB2	-		-		-
	AD - MetS	UQCC2	RP11-155D18.14		AD - MetS	TOMM40	PARP11			AD - T2DM	LINC02035	1	ZNF233		AD - T2DM	UNC5A	1	GALNT2	-		-		-
	AD - MetS	SBP1	ABHD14B		AD - MetS	ZNF296	CCND2			AD - T2DM	ZNF346	1	LYPD5		AD - T2DM	RPL21P60	1	SOX5	-		-		-
	AD - MetS	IP6K3	ABHD14A		AD - MetS	PSMB8	PPM1M			AD - T2DM	LOC100996385	1	CCDC14		AD - T2DM	DBN1	1	BCAT1	-		-		-
	AD - MetS	LEMD2	ABHD14A-ACY1		AD - MetS	ILRUN-AS1	GPR62			AD - T2DM	SKIC2	1	WDR5B-DT		AD - T2DM	MIR3150BHG	1	AC026310.1	-		-		-
	AD - MetS	MLN	ACY1		AD - MetS	C4B	BAP1			AD - T2DM	TNXA	2	LMAN2		AD - T2DM	VIRMA-DT	1	ARHGEF7	-		-		-
	AD - MetS	TRMT12	RPL29		AD - MetS	FTH1P2	GLYCTK			AD - T2DM	LINC01239	1	CCND3		AD - T2DM	ATAT1	1	TEX29	ATAT1		-		ATAT1
	AD - MetS	RNF139	DUSP7		AD - MetS	ACTA1	PARP3			AD - T2DM	TMEM151B	1	CDC5L		AD - T2DM	SNHG32	2	RP11-65D24.2	-		-		-
	AD - MetS	TATDN1	LINC00696		AD - MetS	ZNF572	TWF2			AD - T2DM	ZNF112	2	PARP9		AD - T2DM	BICRAL	1	CGNL1	BICRAL		-		-
	AD - MetS	NDUFB9	POC1A		AD - MetS	ELAVL1	TKT			AD - T2DM	MYLK-AS1	1	DTX3L		AD - T2DM	BRCC3P1	1	GCOM1	-		-		-
	AD - MetS	MTSS1	ALAS1		AD - MetS	FBN3	GNL3			AD - T2DM	HLA-DRB5	3	MIR378D2HG		AD - T2DM	FOXP4	2	MYZAP	-		-		-
	AD - MetS	ZNF572	TLR9		AD - MetS	NECTIN2	PRKCD			AD - T2DM	MUC21	3	ZNF224		AD - T2DM	APOC1P1	2	POLR2M	-		-		-
	AD - MetS	SQLE	TWF2		AD - MetS	FKBPL	KCNA5			AD - T2DM	VIRMA	1	HSPA13		AD - T2DM	HACD2	1	ALDH1A2	-		-		-
	AD - MetS	KIAA0196	PPM1M		AD - MetS	AGER	TIGAR			AD - T2DM	RPL34P18	1	MIR6891		AD - T2DM	VPS52	2	AQP9	VPS52		-		VPS52
	AD - MetS	NSMCE2	WDR82		AD - MetS	H2BC26	CCND2-AS1			AD - T2DM	ABO	1	HLA-DMB		AD - T2DM	DDX41	1	LIPC	-		-		-
	AD - MetS	TRIB1	GLYCTK		AD - MetS	COG2	DCP1A			AD - T2DM	DBH-AS1	1	BRD2		AD - T2DM	PPP1R2P1	2	MEGF11	-		-		-
	AD - Obesity	SLC39A11	DNAH1		AD - MetS	WASHC5	CHDH			AD - T2DM	STK19B	1	SYNGAP1		AD - T2DM	NECTIN2	2	DIS3L	-		-		-
	AD - Obesity	SSTR2	BAP1		AD - MetS	APOC4	RPL29			AD - T2DM	SLC49A4	1	FLOT1		AD - T2DM	HLA-DPA1	2	TIPIN	HLA-DPA1		-		HLA-DPA1
	AD - Obesity	COG1	PHF7		AD - MetS	ING1	PPP2R5CP			AD - T2DM	LOC643201	1	BRD3OS		AD - T2DM	HLA-DOA	2	MAP2K1	HLA-DOA		-		HLA-DOA
	AD - Obesity	FAM104A	SEMA3G		AD - MetS	SMAD3	RRP9			AD - T2DM	MYMK	1	HCG27		AD - T2DM	HCLS1	1	SNAPC5	-		-		-
	AD - Obesity	C17orf80	TNNC1		AD - MetS	IGDCC4	GAU1			AD - T2DM	MPIG6B	2	ELAVL2		AD - T2DM	KALRN	1	RPL4	-		-		-
	AD - Obesity	CPSF4L	NISCH		AD - MetS	ZRANB3	DYRK4			AD - T2DM	VARS1	1	PTGER3		AD - T2DM	DOK3	1	ZWILCH	-		-		-
	AD - Obesity	CDC42EP4	STAB1		AD - MetS	ZNF233	CACNA1D			AD - T2DM	CDKN2B-AS1	1	ZRANB2		AD - T2DM	COL11A2	1	LCTL	-		-		COL11A2
	AD - Obesity	SDK2	NT5DC2		AD - MetS	LYPD5	ABHD14A			AD - T2DM	IFNA6	1	NEGR1		AD - T2DM	EEF1A1P5	1	RP11-321F6.1	-		-		-
	AN - T2DM	ST3GAL4	SMIM4		AD - MetS	URB2	NEK4			AD - T2DM	NOVA2	2	TMEM78		AD - T2DM	ZNF233	2	SMAD6	-		-		-
	AN - T2DM	KIRREL3	PBRM1		AD - MetS	ANGPTL4	PCBP4			AD - T2DM	ZNF234	2	RAB4A		AD - T2DM	LYPD5	2	SMAD3	-		-		-
	AN - T2DM	TRPV3	GNL3		AD - MetS	MYO1F	TLR9			AD - T2DM	USP25	1	SPHAR		AD - T2DM	CCDC14	1	FBN3	-		-		-
	AN - T2DM	TRPV1	GLT8D1		AD - MetS	APOC1	SEMA3G			AD - T2DM	GAPDHP16	1	CCSAP		AD - T2DM	WDR5B-DT	1	CERS4	-		-		-
	AN - T2DM	SHPK	SPCS1		AD - MetS	EXOC3L2	NISCH			AD - T2DM	UNC5A	1	ACTA1		AD - T2DM	LMAN2	1	CD320	-		-		-
	AN - T2DM	SHPK	NEK4		AD - MetS	RXRB	ITIH3			AD - T2DM	RPL21P60	1	NUP133		AD - T2DM	CCND3	2	NDUFA7	CCND3		-		-
	AN - T2DM	CTNS	ITIH1		AD - MetS	RGL2	POC1A			AD - T2DM	DBN1	1	ABCB10		AD - T2DM	CDC5L	1	RPS28	-		-		-
	AN - T2DM	TAX1BP3	ITIH3		AD - MetS	HLA-DQA1	SFMBT1			AD - T2DM	HCP5	3	TAF5L		AD - T2DM	PARP9	1	KANK3	-		-		-
	AN - T2DM	EMC6	ITIH4		AD - MetS	GPSM3	NDUFA9			AD - T2DM	DHFRP2	3	URB2		AD - T2DM	DTX3L	1	ANGPTL4	-		-		-
	AN - T2DM	P2RX5	MUSTN1		AD - MetS	RN7SKP276	MUSTN1			AD - T2DM	USP8P1	3	GALNT2		AD - T2DM	MIR378D2HG	1	RAB11B	-		-		-
	AN - T2DM	ITGAE	TMEM110-MUSTN1		AD - MetS	RAB3GAP1	GALNT8			AD - T2DM	MIR3150BHG	1	SOX5		AD - T2DM	ZNF224	2	HNRNPM	-		-		-
	AN - T2DM	GSG2	TMEM110		AD - MetS	CLASRP	NT5DC2			AD - T2DM	VIRMA-DT	1	BCAT1		AD - T2DM	HSPA13	1	PRAM1	-		-		-
	AN - T2DM	C17orf85	SFMBT1		AD - MetS	RING1	SPCS1			AD - T2DM	ATAT1	1	AC026310.1		AD - T2DM	HLA-DMB	2	ZNF414	HLA-DMB		-		HLA-DMB
	AN - T2DM	CAMKK1	RFT1		AD - MetS	MSH5	TWF2-DT			AD - T2DM	SNHG32	2	ARHGEF7		AD - T2DM	BRD2	2	MYO1F	-		-		BRD2
	AN - T2DM	P2RX1	PRKCD		AD - MetS	HSPA1L	SELENOK			AD - T2DM	BICRAL	1	TEX29		AD - T2DM	BRD3OS	1	ADAMTS10	-		-		-
	AN - T2DM	ATP2A3	TKT		AD - MetS	OBSCN-AS1	GLYCTK-AS1			AD - T2DM	BRCC3P1	1	RP11-65D24.2		AD - T2DM	HCG27	2	ACTL9	-		-		HCG27
	AN - T2DM	ZZEF1	DCP1A		AD - MetS	ZNF224	CRACR2A			AD - T2DM	DDR1	3	CGNL1		AD - T2DM	ELAVL2	1	OR2Z1	-		-		-
	AN - T2DM	CYB5D2	CACNA1D		AD - MetS	HLA-DRB6	SMIM4			AD - T2DM	FOXP4	2	GCOM1		AD -MetS	PTGER3	1	ZNF558	-		-		-
	AN - T2DM	ANKFY1	CHDH		AD - MetS	NEGR1	DCAF1			AD - T2DM	APOC1P1	2	MYZAP		AD -MetS	ZRANB2	1	MBD3L1	-		-		-
	AN - T2DM	UBE2G1	IL17RB		AD - MetS	MIR6891	RAD51AP1			AD - T2DM	HACD2	1	POLR2M		AD -MetS	NEGR1	1	MUC16	-		-		-
	AN - T2DM	SPNS3	ACTR8		AD - MetS	SOX5	GLT8D1			AD - T2DM	VPS52	2	ALDH1A2		AD -MetS	TMEM78	1	MGAT5	-		-		-
	AN - T2DM	SPNS2	SELK		AD - MetS	LINC00964	MANF			AD - T2DM	DDX41	1	AQP9		AD -MetS	RAB4A	1	TMEM163	RAB4A		-		-
	AN - T2DM	MYBBP1A	UTP11L		AD - MetS	TRIB1	RAD54L2			AD - T2DM	PPP1R2P1	2	LIPC		AD -MetS	SPHAR	1	ACMSD	-		-		-
	AN - T2DM	GGT6	POU3F1		AD - MetS	CTXN1	STAB1			AD - T2DM	NECTIN2	2	MEGF11		AD -MetS	CCSAP	1	CCNT2	-		-		-
	AN - T2DM	AFTPH	RRAGC		AD - MetS	HLA-DPB1	CD6			AD - T2DM	HLA-DPA1	2	DIS3L		AD -MetS	ACTA1	1	MAP3K19	-		-		-
	AN - T2DM	SERTAD2	MYCBP		AD - MetS	HLA-DRB1	POLR2G			AD - T2DM	HLA-DOA	2	TIPIN		AD -MetS	NUP133	1	RAB3GAP1	-		-		-
	AN - T2DM	SLC1A4	GJA9		AD - MetS	APOM	OXCT2P1			AD - T2DM	RXRB	3	MAP2K1		AD -MetS	ABCB10	1	ZRANB3	-		-		-
	AN - T2DM	CEP68	RHBDL2		AD - MetS	FLOT1	ATP5F1A			AD - T2DM	RGL2	3	SNAPC5		AD -MetS	TAF5L	1	R3HDM1	TAF5L		-		-
	AN - T2DM	RAB1A	AKIRIN1		AD - MetS	LINC01736	DPYSL5			AD - T2DM	HCLS1	1	RPL4		AD -MetS	URB2	1	UBXN4	-		-		-
	AN - T2DM	ACTR2	NDUFS5		AN - T2DM	CTNS	MPV17			AD - T2DM	KALRN	1	ZWILCH		AD -MetS	GALNT2	1	LCT	GALNT2		-		-
	AN - T2DM	SPRED2	MACF1		AN - T2DM	PLD2	WWC1			AD - T2DM	DOK3	1	LCTL		AD -MetS	SOX5	1	MCM6	-		-		-
	AN - MetS	BCL11A	KIAA0754		AN - T2DM	TRPV3	ASPDH			AD - T2DM	COL11A2	1	RP11-321F6.1		AD -MetS	BCAT1	1	DARS	-		-		-
	BD - T2DM	ZMIZ1	BMP8A		AN - T2DM	CYB5D2	KLK6			AD - T2DM	EEF1A1P5	1	SMAD6		AD -MetS	AC026310.1	1	CXCR4	-		-		-
	BD - T2DM	PPIF	PABPC4		AN - T2DM	SHPK	NAPSB			AD - T2DM	ZNF233	2	SMAD3		AD -MetS	ARHGEF7	1	RPS18	-		-		-
	BD - T2DM	ZCCHC24	HEYL		AN - T2DM	RAB1A	DGCR2			AD - T2DM	LYPD5	2	FBN3		AD -MetS	TEX29	1	B3GALT4	-		-		-
	BD - T2DM	EFCAB4B	NT5C1A		AN - T2DM	KIF1C	CLTCL1			AD - T2DM	CCDC14	1	CERS4		AD -MetS	RP11-65D24.2	1	WDR46	-		-		-
	BD - T2DM	PARP11	HPCAL4		AN - T2DM	SMTNL2	DGCR5			AD - T2DM	WDR5B-DT	1	CD320		AD -MetS	CGNL1	1	PFDN6	-		-		-
	BD - T2DM	CCND2	PPIE		AN - T2DM	LINC02245	DGCR6			AD - T2DM	LMAN2	1	NDUFA7		AD -MetS	GCOM1	1	TAPBP	-		-		-
	BD - T2DM	C12orf5	MS4A15		AN - T2DM	ACTR2	TMEM191B			AD - T2DM	CCND3	2	RPS28		AD -MetS	MYZAP	1	ZBTB22	-		-		-
	BD - T2DM	FGF23	MS4A10		AN - T2DM	MDH1	C22orf39			AD - T2DM	CDC5L	1	KANK3		AD -MetS	POLR2M	1	DAXX	-		-		-
	BD - T2DM	FGF6	CCDC86		AN - T2DM	SLC1A4	GAP43			AD - T2DM	PARP9	1	ANGPTL4		AD -MetS	ALDH1A2	1	KIFC1	-		-		-
	BD - T2DM	C12orf4	PTGDR2		AN - T2DM	ATP2A3	TEX52			AD - T2DM	DTX3L	1	RAB11B		AD -MetS	AQP9	1	PHF1	AQP9		-		-
	BD - T2DM	RAD51AP1	ZP1		AN - T2DM	TAX1BP3	TULP3			AD - T2DM	MIR378D2HG	1	MARCHF2		AD -MetS	LIPC	1	CUTA	LIPC		-		-
	BD - T2DM	DYRK4	PRPF19		AN - T2DM	SPATA22	LINC00940			AD - T2DM	ZNF224	2	HNRNPM		AD -MetS	MEGF11	1	ZBTB9	-		-		-
	BD - T2DM	AKAP3	TMEM109		AN - T2DM	P2RX1	TMEM216			AD - T2DM	HSPA13	1	PRAM1		AD -MetS	DIS3L	1	BAK1	-		-		-
	BD - T2DM	NDUFA9	TMEM132A		AN - T2DM	TRPV1	SDHAF2			AD - T2DM	MIR6891	3	ZNF414		AD -MetS	TIPIN	1	GGNBP1	-		-		-
	BD - T2DM	GALNT8	SLC15A3		AN - T2DM	EMC6	MS4A4A			AD - T2DM	HLA-DMB	2	MYO1F		AD -MetS	MAP2K1	1	ITPR3	MAP2K1		MAP2K1		-
	BD - T2DM	KCNA6	CD6		AN - T2DM	P2RX5	BEST1			AD - T2DM	BRD2	2	ADAMTS10		AD -MetS	SNAPC5	1	UQCC2	-		-		-
	BD - T2DM	RRP9	CD5		AN - T2DM	ITGAE	FADS1			AD - T2DM	SYNGAP1	3	ACTL9		AD -MetS	RPL4	1	SBP1	-		-		-
	BD - T2DM	PARP3	VPS37C		AN - T2DM	SPNS3	CPSF7			AD - T2DM	FLOT1	3	OR2Z1		AD -MetS	ZWILCH	1	IP6K3	-		-		-
	BD - T2DM	GPR62	PGA3		AN - T2DM	ASPA	PPIEL			AD - T2DM	BRD3OS	1	ZNF558		AD -MetS	LCTL	1	LEMD2	-		-		-
	BD - T2DM	PCBP4	PGA4		AN - T2DM	ANKFY1	NDUFS5			AD - T2DM	HCG27	2	MBD3L1		AD -MetS	RP11-321F6.1	1	MLN	-		-		-
	BD - T2DM	RP11-155D18.14	PGA5		AN - T2DM	SPRED2	BMP8A			AD - T2DM	ELAVL2	1	MUC16		AD -MetS	SMAD6	1	TRMT12	-		-		-
	BD - T2DM	ABHD14B	VWCE		AN - T2DM	CAMKK1	GJA9			AD -MetS	PTGER3	1	MGAT5		AD -MetS	SMAD3	1	RNF139	-		-		-
	BD - T2DM	ABHD14A	DDB1		AN - T2DM	TIRAP	CCDC121			AD -MetS	ZRANB2	1	TMEM163		AD -MetS	FBN3	2	TATDN1	-		-		-
	BD - T2DM	ABHD14A-ACY1	DAK		AN - T2DM	ZNF594-DT	MRPL33			AD -MetS	NEGR1	1	ACMSD		AD -MetS	CERS4	1	NDUFB9	-		-		-
	BD - T2DM	ACY1	CYB561A3		AN - T2DM	UGP2	ATRAID			AD -MetS	TMEM78	1	CCNT2		AD -MetS	CD320	1	MTSS1	-		-		-
	BD - T2DM	RPL29	TMEM138		AN - T2DM	ZMYND15	TRIM54			AD -MetS	RAB4A	1	MAP3K19		AD -MetS	NDUFA7	2	ZNF572	-		-		-
	BD - T2DM	DUSP7	TMEM216		AN - T2DM	SPNS2	FBLL1			AD -MetS	SPHAR	1	RAB3GAP1		AD -MetS	RPS28	1	SQLE	-		-		-
	BD - T2DM	LINC00696	CPSF7		AN - T2DM	ARRB2	MYBPC2			AD -MetS	CCSAP	1	ZRANB3		AD -MetS	KANK3	1	KIAA0196	-		-		-
	BD - T2DM	POC1A	RP11-286N22.8		AN - T2DM	ZZEF1	SIGLEC16			AD -MetS	ACTA1	1	R3HDM1		AD -MetS	ANGPTL4	1	NSMCE2	ANGPTL4		-		-
	BD - T2DM	ALAS1	SDHAF2		AN - T2DM	RPAIN	SYT3			AD -MetS	NUP133	1	UBXN4		AD -MetS	RAB11B	1	TRIB1	RAB11B		-		-
	BD - T2DM	TLR9	PPP1R32		AN - T2DM	NCBP3	SLC25A1			AD -MetS	ABCB10	1	LCT		AD -MetS	HNRNPM	1	HSP90AB4P	HNRNPM		-		-
	BD - T2DM	TLR9	LRRC10B		AN - T2DM	KIRREL3	HIRA			AD -MetS	TAF5L	1	MCM6		AD -MetS	PRAM1	1	LINC00336	-		-		-
	BD - T2DM	TWF2	SYT7		AN - T2DM	FAM118B	DGCR11			AD -MetS	URB2	1	DARS		AD -MetS	ZNF414	1	H2AC25	-		-		-
	BD - T2DM	PPM1M	DAGLA		AN - T2DM	STT3A	LINC01311			AD -MetS	GALNT2	1	CXCR4		AD -MetS	MYO1F	1	RNF139-DT	-		-		-
	BD - T2DM	WDR82	MYRF		AN - T2DM	LINC01800	PRODH			AD -MetS	SOX5	1	RPS18		AD -MetS	ADAMTS10	1	MCOLN1	-		-		-
	BD - T2DM	GLYCTK	TMEM258		AN - T2DM	MYBBP1A	LINC02371			AD -MetS	BCAT1	1	B3GALT4		AD -MetS	ACTL9	1	RAB11B-AS1	-		-		-
	BD - T2DM	DNAH1	FEN1		AN - T2DM	NAP1L1P1	RAB3IL1			AD -MetS	AC026310.1	1	WDR46		AD -MetS	OR2Z1	1	HMGA1	-		-		-
	BD - T2DM	BAP1	FADS2		AN - T2DM	CCDC92B	CCDC86			AD -MetS	ARHGEF7	1	PFDN6		AD -MetS	ZNF558	1	HCG25	-		-		-
	BD - T2DM	PHF7	FADS1		AN - T2DM	PSMB6	SLC15A3			AD -MetS	TEX29	1	TAPBP		AD -MetS	MBD3L1	1	DARS1-AS1	-		-		-
	BD - T2DM	SEMA3G	FADS3		AN - T2DM	KIRREL3-AS3	AKIRIN1			AD -MetS	RP11-65D24.2	1	ZBTB22		AD -MetS	MUC16	1	ARHGEF7-AS2	-		-		-
	BD - T2DM	TNNC1	RAB3IL1		AN - T2DM	SERTAD2	RHBDL2			AD -MetS	CGNL1	1	DAXX		AD -MetS	IGSF23	2	LINC00368	-		-		-
	BD - T2DM	NISCH	CACNA2D4		AN - T2DM	VMO1	HPCAL4			AD -MetS	GCOM1	1	KIFC1		AD -MetS	PVR	2	VDAC2P4	-		-		-
	BD - T2DM	STAB1	LRTM2		BD - T2DM	AKAP3	NT5C1A			AD -MetS	MYZAP	1	PHF1		AD -MetS	CEACAM19	2	DARS1	-		-		-
	BD - T2DM	NT5DC2	DCP1B		BD - T2DM	HCG23	ERG			AD -MetS	POLR2M	1	CUTA		AD -MetS	CEACAM16	2	CCNT2-AS1	-		-		-
	BD - T2DM	SMIM4	CACNA1C		BD - T2DM	CYP21A1P	KCNJ6			AD -MetS	ALDH1A2	1	ZBTB9		AD -MetS	BCL3	2	MINDY2-DT	-		-		-
	BD - T2DM	PBRM1	FKBP4		BD - T2DM	HLA-DQB1	BRWD1			AD -MetS	AQP9	1	BAK1		AD -MetS	CBLC	2	ANKRD13C	CBLC		CBLC		-
	BD - T2DM	GNL3	ITFG2		BD - T2DM	HLA-DRB6	KCNK3			AD -MetS	LIPC	1	GGNBP1		AD -MetS	BCAM	2	KRAS	-		-		-
	BD - T2DM	GLT8D1	NRIP2		BD - T2DM	HLA-DRB1	OTOF			AD -MetS	MEGF11	1	ITPR3		AD -MetS	PVRL2	2	ZNF121	-		-		-
	BD - T2DM	SPCS1	AC005841.1		BD - T2DM	HLA-DQA2	SNX17			AD -MetS	DIS3L	1	UQCC2		AD -MetS	TOMM40	2	ILRUN-AS1	-		-		-
	BD - T2DM	NEK4	FOXM1		BD - T2DM	C4A	KHK			AD -MetS	TIPIN	1	SBP1		AD -MetS	APOE	2	FTH1P2	-		-		-
	BD - T2DM	ITIH1	RHNO1		BD - T2DM	HLA-DQB1-AS1	FOSL2			AD -MetS	MAP2K1	1	IP6K3		AD -MetS	APOC1	2	ELAVL1	-		-		-
	BD - T2DM	ITIH3	TULP3		BD - T2DM	HLA-DQB2	CGREF1			AD -MetS	SNAPC5	1	LEMD2		AD -MetS	APOC4	2	H2BC26	-		-		-
	BD - T2DM	ITIH4	TEAD4		BD - T2DM	ZMIZ1-AS1	ABHD1			AD -MetS	RPL4	1	MLN		AD -MetS	APOC4-APOC2	2	COG2	-		-		-
	BD - T2DM	MUSTN1	SETBP1		BD - T2DM	SERBP1P3	KRTCAP3			AD -MetS	ZWILCH	1	TRMT12		AD -MetS	APOC2	2	WASHC5	-		-		-
	BD - T2DM	TMEM110-MUSTN1	SLC14A2		BD - T2DM	RFT1	MYH14			AD -MetS	LCTL	1	RNF139		AD -MetS	CTB-129P6.11	2	ING1	-		-		-
	BD - T2DM	TMEM110	SIGLEC11		BD - T2DM	DNAH1	NAPSA			AD -MetS	RP11-321F6.1	1	TATDN1		AD -MetS	CLPTM1	2	IGDCC4	CLPTM1		-		-
	BD - T2DM	SFMBT1	VRK3		BD - T2DM	IL17RB	GARIN5A			AD -MetS	SMAD6	1	NDUFB9		AD -MetS	RELB	2	RN7SKP276	-		-		-
	BD - T2DM	RFT1	ZNF473		BD - T2DM	STIMATE	IZUMO2			AD -MetS	SMAD3	1	MTSS1		AD -MetS	CLASRP	2	RING1	CLASRP		-		-
	BD - T2DM	PRKCD	IZUMO2		BD - T2DM	ITIH4	EMC10			AD -MetS	FBN3	2	ZNF572		AD -MetS	ZNF296	2	OBSCN-AS1	-		-		-
	BD - T2DM	TKT	MYH14		BD - T2DM	ACTR8	SIGLEC11			AD -MetS	CERS4	1	SQLE		AD -MetS	GEMIN7	2	LINC00964	-		-		-
	BD - T2DM	DCP1A	KCNC3		BD - T2DM	ACY1	ESS2			AD -MetS	CD320	1	KIAA0196		AD -MetS	MARK4	2	CTXN1	-		-		-
	BD - T2DM	CACNA1D	NR1H2		BD - T2DM	PARP11	FKBP4			AD -MetS	NDUFA7	2	NSMCE2		AD -MetS	PPP1R37	2	HLA-DPB1	-		-		-
	BD - T2DM	CHDH	NAPSA		BD - T2DM	CCND2	NRIP2			AD -MetS	RPS28	1	TRIB1		AD -MetS	NKPD1	2	LINC01736	-		-		-
	BD - T2DM	IL17RB	POLD1		BD - T2DM	HLA-DQA1	CD5			AD -MetS	KANK3	1	HSP90AB4P		AD -MetS	TRAPPC6A	2	SLC39A11	-		-		-
	BD - T2DM	ACTR8	CTD-2545M3.6		BD - T2DM	NOTCH4	PPP1R32			AD -MetS	ANGPTL4	1	LINC00336		AD -MetS	BLOC1S3	2	SSTR2	-		-		-
	BD - T2DM	SELK	SPIB		BD - T2DM	PPM1M	DAGLA			AD -MetS	RAB11B	1	H2AC25		AD -MetS	AC006126.3	2	COG1	-		-		-
	BD - T2DM	HLA-DRB1	MYBPC2		BD - T2DM	GPR62	TMEM138			AD -MetS	MARCHF2	3	RNF139-DT		AD -MetS	EXOC3L2	2	FAM104A	-		-		-
	BD - T2DM	HLA-DQA1	FAM71E1		BD - T2DM	BAP1	SCGB1D2			AD -MetS	HNRNPM	1	MCOLN1		AD -MetS	CKM	2	C17orf80	-		-		-
	BD - T2DM	HLA-DQB1	EMC10		BD - T2DM	GLYCTK	FADS3			AD -MetS	PRAM1	1	RAB11B-AS1		AD -MetS	KLC3	2	CPSF4L	-		-		-
	BD - MetS	UTP11L	JOSD2		BD - T2DM	PARP3	LRRC10B			AD -MetS	ZNF414	1	HMGA1		AD -MetS	L47234.1	2	CDC42EP4	-		-		-
	BD - MetS	POU3F1	ASPDH		BD - T2DM	TWF2	SYT7			AD -MetS	MYO1F	1	HCG25		AD -MetS	ERCC2	2	SDK2	-		-		-
	BD - MetS	RRAGC	LRRC4B		BD - T2DM	TKT	VWCE			AD -MetS	ADAMTS10	1	DARS1-AS1		AD -MetS	PPP1R13L	2	ST3GAL4	-		-		-
	BD - MetS	MYCBP	SYT3		BD - T2DM	GNL3	PTGDR2			AD -MetS	ACTL9	1	ARHGEF7-AS2		AD -MetS	MGAT5	1	KIRREL3	MGAT5		-		-
	BD - MetS	GJA9	C19orf81		BD - T2DM	PRKCD	ZP1			AD -MetS	OR2Z1	1	LINC00368		AD -MetS	TMEM163	1	TRPV3	-		-		-
	BD - MetS	RHBDL2	SHANK1		BD - T2DM	KCNA5	SYT4			AD -MetS	ZNF558	1	VDAC2P4		AD -MetS	ACMSD	1	TRPV1	-		-		-
	BD - MetS	AKIRIN1	CLEC11A		BD - T2DM	TIGAR	RBKS			AD -MetS	MBD3L1	1	DARS1		AD -MetS	CCNT2	1	SHPK	-		-		-
	BD - MetS	NDUFS5	KCNK3		BD - T2DM	CCND2-AS1	SLC5A6			AD -MetS	MUC16	1	CCNT2-AS1		AD -MetS	MAP3K19	1	CTNS	MAP3K19		-		-
	BD - MetS	MACF1	SLC35F6		BD - T2DM	BMS1P21	GPN1			AD -MetS	IGSF23	2	MINDY2-DT		AD -MetS	RAB3GAP1	1	TAX1BP3	-		-		-
	BD - MetS	KIAA0754	CENPA		BD - T2DM	DCP1A	RARS1			AD -MetS	PVR	2	ANKRD13C		AD -MetS	ZRANB3	1	EMC6	-		-		-
	BD - MetS	BMP8A	DPYSL5		BD - T2DM	CHDH	ZNF473CR			AD -MetS	CEACAM19	2	KRAS		AD -MetS	R3HDM1	1	P2RX5	-		-		-
	BD - MetS	PABPC4	MAPRE3		BD - T2DM	RPL29	RCN3			AD -MetS	CEACAM16	2	ZNF121		AD -MetS	UBXN4	1	ITGAE	-		-		-
	BD - MetS	HEYL	TMEM214		BD - T2DM	PPP2R5CP	PTOV1-AS2			AD -MetS	BCL3	2	ILRUN-AS1		AD -MetS	LCT	1	GSG2	-		-		-
	BD - MetS	NT5C1A	AGBL5		BD - T2DM	RRP9	RPS9P4			AD -MetS	CBLC	2	FTH1P2		AD -MetS	MCM6	1	C17orf85	-		-		-
	BD - MetS	HPCAL4	OST4		BD - T2DM	BTNL2	ZDHHC8			AD -MetS	BCAM	2	ELAVL1		AD -MetS	DARS	1	CAMKK1	-		-		-
	BD - MetS	PPIE	EMILIN1		BD - T2DM	GAU1	CA15P1			AD -MetS	PVRL2	2	H2BC26		AD -MetS	CXCR4	1	P2RX1	CXCR4		-		-
	BD - MetS	MS4A15	KHK		BD - T2DM	DYRK4	PEX26			AD -MetS	TOMM40	2	COG2		AD -MetS	C6orf10	2	ATP2A3	-		-		C6orf10
	BD - MetS	MS4A10	CGREF1		BD - T2DM	ZCCHC24	TSSK1A			AD -MetS	APOE	2	WASHC5		AD -MetS	VPS52	2	ZZEF1	VPS52		-		VPS52
	BD - MetS	CCDC86	ABHD1		BD - T2DM	CYP21A2	TUBA8			AD -MetS	APOC1	2	ING1		AD -MetS	RPS18	1	CYB5D2	-		-		RPS18
	BD - MetS	PTGDR2	PREB		BD - T2DM	CACNA1D	QTRT2			AD -MetS	APOC4	2	IGDCC4		AD -MetS	B3GALT4	1	ANKFY1	-		-		B3GALT4
	BD - MetS	ZP1	C2orf53		BD - T2DM	ABHD14A	CACNA1C			AD -MetS	APOC4-APOC2	2	RN7SKP276		AD -MetS	WDR46	1	UBE2G1	WDR46		-		WDR46
	BD - MetS	PRPF19	TCF23		BD - T2DM	NEK4	PGA3			AD -MetS	APOC2	2	RING1		AD -MetS	PFDN6	1	SPNS3	PFDN6		-		PFDN6
	BD - MetS	TMEM109	SLC5A6		BD - T2DM	PCBP4	ACTN4P2			AD -MetS	CTB-129P6.11	2	OBSCN-AS1		AD -MetS	TAPBP	1	SPNS2	-		-		TAPBP
	BD - MetS	TMEM132A	ATRAID		BD - T2DM	TLR9	MAPRE3			AD -MetS	CLPTM1	2	LINC00964		AD -MetS	ZBTB22	1	MYBBP1A	-		-		ZBTB22
	BD - MetS	SLC15A3	CAD		BD - T2DM	SEMA3G	IFT172			AD -MetS	RELB	2	CTXN1		AD -MetS	DAXX	1	GGT6	-		-		DAXX
	BD - MetS	CD6	SLC30A3		BD - T2DM	NISCH	KCNC3			AD -MetS	CLASRP	2	HLA-DPB1		AD -MetS	KIFC1	1	AFTPH	-		-		KIFC1
	BD - MetS	CD5	DNAJC5G		BD - T2DM	ITIH3	ZNF473			AD -MetS	ZNF296	2	LINC01736		AD -MetS	PHF1	1	SERTAD2	-		-		PHF1
	BD - MetS	VPS37C	TRIM54		BD - T2DM	POC1A	POLD1			AD -MetS	GEMIN7	2	SLC39A11		AD -MetS	CUTA	1	SLC1A4	-		-		CUTA
	BD - MetS	PGA3	UCN		BD - T2DM	SFMBT1	PNKP			AD -MetS	MARK4	2	SSTR2		AD -MetS	ZBTB9	1	CEP68	-		-		ZBTB9
	BD - MetS	PGA4	MPV17		BD - T2DM	MPIG6B	MRPL40			AD -MetS	PPP1R37	2	COG1		AD -MetS	BAK1	1	RAB1A	-		-		-
	BD - MetS	PGA5	GTF3C2		BD - T2DM	TNXB	LRTM2			AD -MetS	NKPD1	2	FAM104A		AD -MetS	GGNBP1	1	ACTR2	-		-		-
	BD - MetS	VWCE	EIF2B4		BD - T2DM	NDUFA9	CACNA1C-AS1			AD -MetS	TRAPPC6A	2	C17orf80		AD -MetS	ITPR3	1	SPRED2	ITPR3		ITPR3		-
	BD - MetS	DDB1	SNX17		BD - T2DM	LINC00856	INCENP			AD -MetS	BLOC1S3	2	CPSF4L		AD -MetS	UQCC2	1	PLD2	UQCC2		-		-
	BD - MetS	DAK	ZNF513		BD - T2DM	ZMIZ1	TMEM132A			AD -MetS	AC006126.3	2	CDC42EP4		AD -MetS	SBP1	1	KIF1C	-		-		-
	BD - MetS	CYB561A3	PPM1G		BD - T2DM	MUSTN1	LINC01460			AD -MetS	EXOC3L2	2	SDK2		AD -MetS	IP6K3	1	SMTNL2	-		-		-
	BD - MetS	TMEM138	NRBP1		BD - T2DM	HLA-DRA	AGBL5-IT1			AD -MetS	CKM	2	ST3GAL4		AD -MetS	LEMD2	1	LINC02245	LEMD2		-		-
	BD - MetS	TMEM216	KRTCAP3		BD - T2DM	GALNT8	DNAJC5G			AD -MetS	KLC3	2	KIRREL3		AD -MetS	MLN	1	MDH1	-		-		-
	BD - MetS	CPSF7	IFT172		BD - T2DM	NT5DC2	SIGLEC7			AD -MetS	L47234.1	2	TRPV3		AD -MetS	TRMT12	1	SPATA22	-		-		-
	BD - MetS	RP11-286N22.8	FNDC4		BD - T2DM	SPCS1	RPL13A			AD -MetS	ERCC2	2	TRPV1		AD -MetS	RNF139	1	ASPA	-		-		-
	BD - MetS	SDHAF2	GCKR		BD - T2DM	TWF2-DT	FLT3LG			AD -MetS	PPP1R13L	2	SHPK		AD -MetS	TATDN1	1	TIRAP	-		-		-
	BD - MetS	PPP1R32	AC109829.1		BD - T2DM	SELENOK	SHANK1			AD -MetS	MGAT5	1	CTNS		AD -MetS	NDUFB9	1	ZNF594-DT	-		-		-
	BD - MetS	LRRC10B	C2orf16		BD - T2DM	RXRB	UFD1			AD -MetS	TMEM163	1	TAX1BP3		AD -MetS	MTSS1	1	UGP2	-		-		-
	BD - MetS	SYT7	ZNF512		BD - T2DM	RGL2	ZBTB20			AD -MetS	ACMSD	1	EMC6		AD -MetS	ZNF572	1	ZMYND15	-		-		-
	BD - MetS	DAGLA	CCDC121		BD - T2DM	HLA-DOA	TMEM258			AD -MetS	CCNT2	1	P2RX5		AD -MetS	SQLE	1	ARRB2	-		-		-
	BD - MetS	MYRF	GPN1		BD - T2DM	MBL3P	C11orf98			AD -MetS	MAP3K19	1	ITGAE		AD -MetS	KIAA0196	1	RPAIN	-		-		-
	BD - MetS	TMEM258	SUPT7L		BD - T2DM	HLA-DPA1	C1orf122			AD -MetS	RAB3GAP1	1	GSG2		AD -MetS	NSMCE2	1	NCBP3	NSMCE2		-		-
	BD - MetS	FEN1	SLC4A1AP		BD - T2DM	GLYCTK-AS1	BMP8B			AD -MetS	ZRANB3	1	C17orf85		AD -MetS	TRIB1	1	FAM118B	TRIB1		-		-
	BD - MetS	FADS2	AC074091.13		BD - T2DM	CRACR2A	C2orf16			AD -MetS	R3HDM1	1	CAMKK1		AD -MetS	PPP1R2P1	2	STT3A	-		-		-
	BD - MetS	FADS1	MRPL33		BD - T2DM	TNXA	SLC4A1AP			AD -MetS	UBXN4	1	P2RX1		AD -MetS	ZNF112	2	LINC01800	-		-		-
	BD - MetS	FADS3	AC110084.1		BD - T2DM	SMIM4	SUPT7L			AD -MetS	LCT	1	ATP2A3		AD -MetS	HSP90AB4P	1	NAP1L1P1	-		-		-
	BD - MetS	RAB3IL1	RBKS		BD - T2DM	DCAF1	CCDC188			AD -MetS	MCM6	1	ZZEF1		AD -MetS	LINC00336	1	CCDC92B	-		-		-
	BD - MetS	CACNA2D4	BRE		BD - T2DM	RAD51AP1	CACNA1C-AS2			AD -MetS	DARS	1	CYB5D2		AD -MetS	NELFE	2	PSMB6	-		-		NELFE
	BD - MetS	LRTM2	FOSL2		BD - T2DM	PSMB8	PCP4			AD -MetS	CXCR4	1	ANKFY1		AD -MetS	H2AC25	1	KIRREL3-AS3	-		-		-
	BD - MetS	DCP1B	PLB1		BD - T2DM	GLT8D1	CAD			AD -MetS	HLA-B	3	UBE2G1		AD -MetS	RNF139-DT	1	VMO1	-		-		-
	BD - MetS	CACNA1C	KCNJ6		BD - T2DM	MANF	SLC35F6			AD -MetS	MICA	3	SPNS3		AD -MetS	MCOLN1	2	EFCAB4B	-		-		-
	BD - MetS	FKBP4	DSCR4		BD - T2DM	HLA-DRB5	VRK3			AD -MetS	C6orf10	2	SPNS2		AD -MetS	RAB11B-AS1	1	PARP11	-		-		-
	BD - MetS	ITFG2	DSCR8		BD - T2DM	BAG6	KLK11			AD -MetS	BTNL2	3	MYBBP1A		AD -MetS	HMGA1	1	CCND2	HMGA1		-		-
	BD - MetS	NRIP2	KCNJ15		BD - T2DM	PPIF	AP2A1			AD -MetS	HLA-DRA	3	GGT6		AD -MetS	HCG25	1	C12orf5	-		-		-
	BD - MetS	AC005841.1	ERG		BD - T2DM	RAD54L2	TBC1D17			AD -MetS	VPS52	2	AFTPH		AD -MetS	DARS1-AS1	1	FGF23	-		-		-
	BD - MetS	FOXM1	ETS2		BD - T2DM	STAB1	LOC399900			AD -MetS	RPS18	1	SERTAD2		AD -MetS	NOVA2	2	FGF6	-		-		-
	BD - MetS	RHNO1	PEX26		BD - T2DM	HLA-DMB	RSPO1			AD -MetS	B3GALT4	1	SLC1A4		AD -MetS	ZNF234	2	C12orf4	ZNF234		-		-
	BD - MetS	TULP3	TUBA8		BD - T2DM	STK19	OXCT2			AD -MetS	WDR46	1	CEP68		AD -MetS	ARHGEF7-AS2	1	RAD51AP1	-		-		-
	BD - MetS	TEAD4	USP18		BD - T2DM	BRD2	SETBP1			AD -MetS	PFDN6	1	RAB1A		AD -MetS	LINC00368	1	DYRK4	-		-		-
	BD - MetS	SETBP1	AC008132.1		BD - T2DM	SYNGAP1	TENM2-AS1			AD -MetS	RGL2	3	ACTR2		AD -MetS	VDAC2P4	1	AKAP3	-		-		-
	BD - MetS	SLC14A2	AC008132.13		BD - MetS	CD6	RHNO1			AD -MetS	TAPBP	1	SPRED2		AD -MetS	DARS1	1	NDUFA9	-		-		-
	BD - MetS	SIGLEC11	DGCR6		BD - MetS	POLR2G	CDCA8			AD -MetS	ZBTB22	1	PLD2		AD -MetS	CCNT2-AS1	1	GALNT8	-		-		-
	BD - MetS	VRK3	PRODH		BD - MetS	OXCT2P1	LINC01343			AD -MetS	DAXX	1	KIF1C		AD -MetS	MINDY2-DT	1	KCNA6	-		-		-
	BD - MetS	ZNF473	DGCR2		BD - MetS	ATP5F1A	ETS2			AD -MetS	KIFC1	1	SMTNL2		AD -MetS	SNHG32	2	RRP9	-		-		-
	BD - MetS	IZUMO2	DGCR14		BD - MetS	DPYSL5	UCN			AD -MetS	PHF1	1	LINC02245		AD -MetS	ANKRD13C	1	PARP3	-		-		-
	BD - MetS	MYH14	TSSK2		BD - MetS	MPV17	CLDND2			AD -MetS	CUTA	1	MDH1		AD -MetS	KRAS	1	GPR62	KRAS		KRAS		-
	BD - MetS	KCNC3	GSC2		BD - MetS	WWC1	PRMT1			AD -MetS	SYNGAP1	3	SPATA22		AD -MetS	ZNF121	1	PCBP4	-		-		-
	BD - MetS	NR1H2	SLC25A1		BD - MetS	ASPDH	CCDC191			AD -MetS	ZBTB9	1	ASPA		AD -MetS	APOC1P1	2	RP11-155D18.14	-		-		-
	BD - MetS	NAPSA	CLTCL1		BD - MetS	KLK6	ITFG2			AD -MetS	BAK1	1	TIRAP		AD -MetS	ILRUN-AS1	1	ABHD14B	-		-		-
	BD - MetS	POLD1	HIRA		BD - MetS	NAPSB	KLK14			AD -MetS	GGNBP1	1	ZNF594-DT		AD -MetS	FTH1P2	1	ABHD14A	-		-		-
	BD - MetS	CTD-2545M3.6	C22orf39		BD - MetS	DGCR2	LRRC4B			AD -MetS	ITPR3	1	UGP2		AD -MetS	ELAVL1	2	ABHD14A-ACY1	-		-		-
	BD - MetS	SPIB	MRPL40		BD - MetS	CLTCL1	RANBP1			AD -MetS	UQCC2	1	ZMYND15		AD -MetS	NECTIN2	2	ACY1	-		-		-
	BD - MetS	MYBPC2	UFD1L		BD - MetS	DGCR5	MS4A7			AD -MetS	SBP1	1	ARRB2		AD -MetS	FKBPL	2	RPL29	-		-		FKBPL
	BD - MetS	FAM71E1	CDC45		BD - MetS	DGCR6	LOC100505716			AD -MetS	IP6K3	1	RPAIN		AD -MetS	H2BC26	1	DUSP7	-		-		-
	BD - MetS	EMC10	CLDN5		BD - MetS	TMEM191B	ZDHHC23			AD -MetS	LEMD2	1	NCBP3		AD -MetS	COG2	1	LINC00696	COG2		-		-
	BD - MetS	JOSD2	GRAMD1C		BD - MetS	C22orf39	ATP6V1A			AD -MetS	MLN	1	FAM118B		AD -MetS	WASHC5	1	POC1A	-		-		-
	BD - MetS	ASPDH	ZDHHC23		BD - MetS	GAP43	TSPAN9			AD -MetS	TRMT12	1	STT3A		AD -MetS	ING1	1	ALAS1	ING1		-		-
	BD - MetS	LRRC4B	KIAA1407		BD - MetS	TEX52	JAKMIP1			AD -MetS	RNF139	1	LINC01800		AD -MetS	IGDCC4	1	TLR9	-		-		-
	BD - MetS	SYT3	QTRTD1		BD - MetS	TULP3	LINC02482			AD -MetS	TATDN1	1	NAP1L1P1		AD -MetS	ZNF233	2	TWF2	-		-		-
	BD - MetS	C19orf81	DRD3		BD - MetS	LINC00940	MAN2B2			AD -MetS	NDUFB9	1	CCDC92B		AD -MetS	LYPD5	2	PPM1M	-		-		-
	BD - MetS	SHANK1	ZNF80		BD - MetS	TMEM216	TADA2B			AD -MetS	MTSS1	1	PSMB6		AD -MetS	GPSM3	2	WDR82	-		-		GPSM3
	BD - MetS	CLEC11A	TIGIT		BD - MetS	SDHAF2	GRPEL1			AD -MetS	ZNF572	1	KIRREL3-AS3		AD -MetS	RN7SKP276	1	GLYCTK	-		-		-
	BD - MetS	KCNK3	ZBTB20		BD - MetS	MS4A4A	KIAA0232			AD -MetS	SQLE	1	VMO1		AD -MetS	RING1	1	DNAH1	-		-		RING1
	BD - MetS	SLC35F6	GAP43		BD - MetS	BEST1	WFS1			AD -MetS	KIAA0196	1	EFCAB4B		AD -MetS	MSH5	2	BAP1	-		-		MSH5
	BD - MetS	CENPA	LSAMP		BD - MetS	FADS1	LOC100129931			AD -MetS	NSMCE2	1	PARP11		AD -MetS	OBSCN-AS1	1	PHF7	-		-		-
	BD - MetS	DPYSL5	TENM2		BD - MetS	CPSF7	S100P			AD -MetS	TRIB1	1	CCND2		AD -MetS	ZNF224	2	SEMA3G	-		-		-
	BD - MetS	MAPRE3	WWC1		BD - MetS	PPIEL	LINC02481			AD -MetS	PPP1R2P1	2	C12orf5		AD -MetS	LINC00964	1	TNNC1	-		-		-
	BD - MetS	TMEM214	RARS		BD - MetS	NDUFS5	PPP2R2C			AD -MetS	MARCHF2	3	FGF23		AD -MetS	CTXN1	2	NISCH	-		-		-
	BD - MetS	AGBL5	FBLL1		BD - MetS	BMP8A	LOC93622			AD -MetS	ZNF112	2	FGF6		AD -MetS	HLA-DPB1	1	STAB1	HLA-DPB1		-		HLA-DPB1
	BD - MetS	OST4	PANK3		BD - MetS	GJA9	C4orf50			AD -MetS	HSP90AB4P	1	C12orf4		AD -MetS	APOM	2	NT5DC2	-		-		APOM
	BD - MetS	EMILIN1	SLIT3		BD - MetS	CCDC121	TBC1D14			AD -MetS	LINC00336	1	RAD51AP1		AD -MetS	LINC01736	1	SMIM4	-		-		-
	BD - MetS	KHK	C4orf50		BD - MetS	MRPL33	EVC			AD -MetS	HCG23	3	DYRK4		AD - obesity	SLC39A11	1	PBRM1	-		-		-
	BD - MetS	CGREF1	JAKMIP1		BD - MetS	ATRAID	CSGALNACT1			AD -MetS	NELFE	2	AKAP3		AD - obesity	SSTR2	1	GNL3	-		-		-
	BD - MetS	ABHD1	WFS1		BD - MetS	TRIM54	SIRT4			AD -MetS	HLA-DRB5	3	NDUFA9		AD - obesity	COG1	1	GLT8D1	-		-		-
	BD - MetS	PREB	PPP2R2C		BD - MetS	FBLL1	COX6A1			AD -MetS	MUC21	3	GALNT8		AD - obesity	FAM104A	1	SPCS1	-		-		-
	BD - MetS	C2orf53	MAN2B2		BD - MetS	MYBPC2	TMEM235			AD -MetS	H2AC25	1	KCNA6		AD - obesity	C17orf80	1	NEK4	-		-		-
	BD - MetS	TCF23	MRFAP1		BD - MetS	SIGLEC16	DNAH17-AS1			AD -MetS	RNF139-DT	1	RRP9		AD - obesity	CPSF4L	1	ITIH1	-		-		-
	BD - MetS	SLC5A6	AC093323.1		BD - MetS	SYT3	LPL			AD -MetS	MCOLN1	2	PARP3		AD - obesity	CDC42EP4	1	ITIH3	-		-		-
	BD - MetS	ATRAID	S100P		BD - MetS	SLC25A1	PXN-AS1			AD -MetS	RAB11B-AS1	1	GPR62		AD - obesity	SDK2	1	ITIH4	-		-		-
	BD - MetS	CAD	MRFAP1L1		BD - MetS	HIRA	TK1			AD -MetS	HMGA1	1	PCBP4		AN - T2DM	ST3GAL4	2	MUSTN1	-		-		-
	BD - MetS	SLC30A3	BLOC1S4		BD - MetS	DGCR11	BICDL1			AD -MetS	HCG25	1	RP11-155D18.14		AN - T2DM	KIRREL3	2	TMEM110-MUSTN1	-		-		-
	BD - MetS	DNAJC5G	KIAA0232		BD - MetS	LINC01311	PRKAB1			AD -MetS	C4A	3	ABHD14B		AN - T2DM	TRPV3	1	TMEM110	-		-		-
	BD - MetS	TRIM54	TBC1D14		BD - MetS	PRODH	LOC105370024			AD -MetS	CYP21A1P	4	ABHD14A		AN - T2DM	TRPV1	1	SFMBT1	-		-		-
	BD - MetS	UCN	CCDC96		BD - MetS	LINC02371	TMC8			AD -MetS	VWA7	3	ABHD14A-ACY1		AN - T2DM	SHPK	1	RFT1	-		-		-
	BD - MetS	MPV17	TADA2B		BD - MetS	RAB3IL1	PGS1			AD -MetS	DARS1-AS1	1	ACY1		AN - T2DM	CTNS	1	PRKCD	-		-		-
	BD - MetS	GTF3C2	GRPEL1		BD - MetS	CCDC86	TMC6			AD -MetS	NOVA2	2	RPL29		AN - T2DM	TAX1BP3	1	TKT	TAX1BP3		-		-
	BD - MetS	EIF2B4	SRRM4		BD - MetS	SLC15A3	SYNGR2			AD -MetS	ZNF234	2	DUSP7		AN - T2DM	EMC6	1	DCP1A	-		-		-
	BD - MetS	SNX17	HSPB8		BD - MetS	AKIRIN1	SH2D4A			AD -MetS	ARHGEF7-AS2	1	LINC00696		AN - T2DM	P2RX5	1	CACNA1D	-		-		-
	BD - MetS	ZNF513	CCDC60		BD - MetS	RHBDL2	SRSF9			AD -MetS	LINC00368	1	POC1A		AN - T2DM	ITGAE	1	CHDH	-		-		-
	BD - MetS	PPM1G	TMEM233		BD - MetS	HPCAL4	BIRC5			AD -MetS	HCP5	3	ALAS1		AN - T2DM	GSG2	1	IL17RB	-		-		-
	BD - MetS	NRBP1	PRKAB1		BD - MetS	NT5C1A	THA1P			AD -MetS	DHFRP2	3	TLR9		AN - T2DM	C17orf85	1	ACTR8	-		-		-
	BD - MetS	KRTCAP3	CIT		BD - MetS	ERG	AFMID			AD -MetS	USP8P1	3	TWF2		AN - T2DM	CAMKK1	1	SELK	CAMKK1		-		-
	BD - MetS	IFT172	RP1-127H14.3		BD - MetS	KCNJ6	ATP6V1B2			AD -MetS	VDAC2P4	1	PPM1M		AN - T2DM	P2RX1	1	SERBP1P3	-		-		-
	BD - MetS	FNDC4	CCDC64		BD - MetS	BRWD1	RAB35			AD -MetS	DARS1	1	WDR82		AN - T2DM	ATP2A3	1	STIMATE	ATP2A3		-		-
	BD - MetS	GCKR	RAB35		BD - MetS	KCNK3	SRRM4			AD -MetS	CCNT2-AS1	1	GLYCTK		AN - T2DM	ZZEF1	1	KCNA5	-		-		-
	BD - MetS	AC109829.1	GCN1L1		BD - MetS	OTOF	DNAH17			AD -MetS	MINDY2-DT	1	DNAH1		AN - T2DM	CYB5D2	1	TIGAR	-		-		-
	BD - MetS	C2orf16	FLJ45079		BD - MetS	SNX17	HSPB8			AD -MetS	SNHG32	2	BAP1		AN - T2DM	ANKFY1	1	CCND2-AS1	-		-		-
	BD - MetS	ZNF512	TNRC6C		BD - MetS	KHK	CANT1			AD -MetS	ANKRD13C	1	PHF7		AN - T2DM	UBE2G1	1	PPP2R5CP	-		-		-
	BD - MetS	CCDC121	TMC6		BD - MetS	FOSL2	TIMP2			AD -MetS	DDR1	3	SEMA3G		AN - T2DM	SPNS3	1	GAU1	-		-		-
	BD - MetS	GPN1	TMC8		BD - MetS	CGREF1	TNRC6C			AD -MetS	KRAS	1	TNNC1		AN - T2DM	SPNS2	1	TWF2-DT	-		-		-
	BD - MetS	SUPT7L	C17orf99		BD - MetS	ABHD1	SNX32			AD -MetS	ZNF121	1	NISCH		AN - T2DM	MYBBP1A	1	SELENOK	MYBBP1A		-		-
	BD - MetS	SLC4A1AP	SYNGR2		BD - MetS	KRTCAP3	FRMD8			AD -MetS	APOC1P1	2	STAB1		AN - T2DM	GGT6	1	GLYCTK-AS1	-		-		-
	BD - MetS	AC074091.13	TK1		BD - MetS	MYH14	POLA2			AD -MetS	PSMB8	3	NT5DC2		AN - T2DM	AFTPH	1	CRACR2A	AFTPH		-		-
	BD - MetS	MRPL33	AFMID		BD - MetS	NAPSA	RNASEH2C			AD -MetS	ILRUN-AS1	1	SMIM4		AN - T2DM	SERTAD2	1	DCAF1	SERTAD2		-		-
	BD - MetS	AC110084.1	BIRC5		BD - MetS	GARIN5A	BRMS1			AD -MetS	C4B	3	PBRM1		AN - T2DM	SLC1A4	1	MANF	SLC1A4		-		-
	BD - MetS	RBKS	AC087645.1		BD - MetS	IZUMO2	C11orf80			AD -MetS	FTH1P2	1	GNL3		AN - T2DM	CEP68	1	RAD54L2	-		-		-
	BD - MetS	BRE	TMEM235		BD - MetS	EMC10	SNX15			AD -MetS	ELAVL1	2	GLT8D1		AN - T2DM	RAB1A	1	UTP11L	-		-		-
	BD - MetS	FOSL2	SOCS3		BD - MetS	SIGLEC11	ZDHHC24			AD -MetS	NECTIN2	2	SPCS1		AN - T2DM	ACTR2	1	POU3F1	ACTR2		-		-
	BD - MetS	PLB1	PGS1		BD - MetS	ESS2	DPF2			AD -MetS	FKBPL	2	NEK4		AN - T2DM	SPRED2	1	RRAGC	SPRED2		-		-
	BD - MetS	KCNJ6	DNAH17		BD - MetS	FKBP4	NEAT1			AD -MetS	AGER	3	ITIH1		AN - T2DM	PLD2	1	MYCBP	-		-		-
	BD - MetS	DSCR4	AC061992.1		BD - MetS	NRIP2	SYVN1			AD -MetS	H2BC26	1	ITIH3		AN - T2DM	KIF1C	1	GJA9	-		-		-
	BD - MetS	DSCR8	DNAH17-AS1		BD - MetS	CD5	CAPN1-AS1			AD -MetS	COG2	1	ITIH4		AN - T2DM	SMTNL2	1	RHBDL2	-		-		-
	BD - MetS	KCNJ15	PSD3		BD - MetS	PPP1R32	RBL2			AD -MetS	WASHC5	1	MUSTN1		AN - T2DM	LINC02245	1	AKIRIN1	-		-		-
	BD - MetS	ERG	SH2D4A		BD - MetS	DAGLA	AKTIP			AD -MetS	ING1	1	TMEM110-MUSTN1		AN - T2DM	MDH1	1	NDUFS5	MDH1		-		-
	BD - MetS	ETS2	CSGALNACT1		BD - MetS	TMEM138	ANKRD9			AD -MetS	IGDCC4	1	TMEM110		AN - T2DM	SPATA22	1	MACF1	-		-		-
	BD - MetS	PEX26	NPAS3		BD - MetS	SCGB1D2	LBHD2			AD -MetS	ZNF233	2	SFMBT1		AN - T2DM	ASPA	1	KIAA0754	-		-		-
	BD - MetS	TUBA8	EGLN3		BD - MetS	FADS3	BHMT			AD -MetS	LYPD5	2	RFT1		AN - T2DM	TIRAP	2	BMP8A	-		-		-
	BD - MetS	USP18	CDC42BPG		BD - MetS	LRRC10B	LOC101928847			AD -MetS	RXRB	3	PRKCD		AN - T2DM	ZNF594-DT	1	PABPC4	-		-		-
	BD - MetS	AC008132.1	EHD1		BD - MetS	SYT7	TMPRSS5			AD -MetS	HLA-DQA1	3	TKT		AN - T2DM	UGP2	1	HEYL	UGP2		-		-
	BD - MetS	AC008132.13	ATG2A		BD - MetS	VWCE	TTC12			AD -MetS	GPSM3	2	DCP1A		AN - T2DM	ZMYND15	1	NT5C1A	-		-		-
	BD - MetS	DGCR6	PPP2R5B		BD - MetS	PTGDR2	RASGRP2			AD -MetS	RN7SKP276	1	CACNA1D		AN - T2DM	ARRB2	1	HPCAL4	-		-		-
	BD - MetS	PRODH	GPHA2		BD - MetS	ZP1	SF3B2			AD -MetS	RING1	1	CHDH		AN - T2DM	RPAIN	1	PPIE	-		-		-
	BD - MetS	DGCR2	C11orf85		BD - MetS	SYT4	ARL2			AD -MetS	MSH5	2	IL17RB		AN - T2DM	NCBP3	1	MS4A15	NCBP3		-		-
	BD - MetS	DGCR14	BATF2		BD - MetS	RBKS	FAU			AD -MetS	HSPA1L	3	ACTR8		AN - T2DM	FAM118B	2	MS4A10	-		-		-
	BD - MetS	TSSK2	ARL2		BD - MetS	SLC5A6	KRT8P26			AD -MetS	OBSCN-AS1	1	SELK		AN - T2DM	STT3A	2	CCDC86	STT3A		-		-
	BD - MetS	GSC2	SNX15		BD - MetS	GPN1	B4GAT1-DT			AD -MetS	ZNF224	2	SERBP1P3		AN - T2DM	LINC01800	1	PTGDR2	-		-		-
	BD - MetS	SLC25A1	SAC3D1		BD - MetS	RARS1	FIBP			AD -MetS	HLA-DRB6	3	STIMATE		AN - T2DM	NAP1L1P1	2	ZP1	-		-		-
	BD - MetS	CLTCL1	NAALADL1		BD - MetS	ZNF473CR	OVOL1-AS1			AD -MetS	MIR6891	3	KCNA5		AN - T2DM	CCDC92B	1	PRPF19	-		-		-
	BD - MetS	HIRA	CDCA5		BD - MetS	RCN3	NAALADL1			AD -MetS	LINC00964	1	TIGAR		AN - T2DM	PSMB6	1	TMEM109	-		-		-
	BD - MetS	C22orf39	ZFPL1		BD - MetS	PTOV1-AS2	SLC25A45			AD -MetS	CTXN1	2	CCND2-AS1		AN - T2DM	KIRREL3-AS3	2	TMEM132A	-		-		-
	BD - MetS	MRPL40	TMEM262		BD - MetS	RPS9P4	CCDC85B			AD -MetS	HLA-DPB1	1	PPP2R5CP		AN - T2DM	VMO1	1	SLC15A3	-		-		-
	BD - MetS	UFD1L	VPS51		BD - MetS	ZDHHC8	OVOL1			AD -MetS	HLA-DRB1	3	GAU1		BD - T2DM	ZMIZ1	2	CD6	-		-		-
	BD - MetS	CDC45	TM7SF2		BD - MetS	CA15P1	PGAM1P8			AD -MetS	APOM	2	TWF2-DT		BD - T2DM	PPIF	2	CD5	PPIF		-		-
	BD - MetS	CLDN5	ZNHIT2		BD - MetS	PEX26	FTO			AD -MetS	FLOT1	3	SELENOK		BD - T2DM	ZCCHC24	2	VPS37C	-		-		-
	BD - MetS	GRAMD1C	FAU		BD - MetS	TSSK1A	RPGRIP1L			AD -MetS	LINC01736	1	GLYCTK-AS1		BD - T2DM	EFCAB4B	1	PGA3	-		-		-
	BD - MetS	ZDHHC23	SYVN1		BD - MetS	TUBA8	SLC4A10			AD - obesity	SLC39A11	1	CRACR2A		BD - T2DM	PARP11	1	PGA4	-		-		-
	BD - MetS	KIAA1407	MRPL49		BD - MetS	QTRT2	PPP2R5C			AD - obesity	SSTR2	1	DCAF1		BD - T2DM	CCND2	1	PGA5	-		-		-
	BD - MetS	QTRTD1	SPDYC		BD - MetS	CACNA1C	SCAMP1-AS1			AD - obesity	COG1	1	MANF		BD - T2DM	C12orf5	1	VWCE	-		-		-
	BD - MetS	DRD3	AP003068.23		BD - MetS	PGA3	ARSB			AD - obesity	FAM104A	1	RAD54L2		BD - T2DM	FGF23	1	DDB1	FGF23		FGF23		-
	BD - MetS	ZNF80	CAPN1		BD - MetS	ACTN4P2	ANKK1			AD - obesity	C17orf80	1	UTP11L		BD - T2DM	FGF6	1	DAK	FGF6		FGF6		-
	BD - MetS	TIGIT	POLA2		BD - MetS	MAPRE3	KCNK7			AD - obesity	CPSF4L	1	POU3F1		BD - T2DM	C12orf4	1	CYB561A3	-		-		-
	BD - MetS	ZBTB20	CDC42EP2		BD - MetS	IFT172	CTSF			AD - obesity	CDC42EP4	1	RRAGC		BD - T2DM	RAD51AP1	1	TMEM138	-		-		-
	BD - MetS	GAP43	DPF2		BD - MetS	KCNC3	MAP3K11			AD - obesity	SDK2	1	MYCBP		BD - T2DM	DYRK4	1	TMEM216	-		-		-
	BD - MetS	LSAMP	TIGD3		BD - MetS	ZNF473	AP5B1			AN - T2DM	ST3GAL4	2	GJA9		BD - T2DM	AKAP3	1	CPSF7	-		-		-
	BD - MetS	TENM2	SLC25A45		BD - MetS	POLD1	CAPN1			AN - T2DM	KIRREL3	2	RHBDL2		BD - T2DM	NDUFA9	1	RP11-286N22.8	NDUFA9		-		-
	BD - MetS	WWC1	FRMD8		BD - MetS	PNKP	EHD1			AN - T2DM	TRPV3	1	AKIRIN1		BD - T2DM	GALNT8	1	SDHAF2	-		-		-
	BD - MetS	RARS	AP000769.1		BD - MetS	MRPL40	MRPL11			AN - T2DM	TRPV1	1	NDUFS5		BD - T2DM	KCNA6	1	PPP1R32	-		-		-
	BD - MetS	FBLL1	SCYL1		BD - MetS	LRTM2	CST6			AN - T2DM	SHPK	1	MACF1		BD - T2DM	RRP9	1	LRRC10B	-		-		-
	BD - MetS	PANK3	LTBP3		BD - MetS	CACNA1C-AS1	CCS			AN - T2DM	CTNS	1	KIAA0754		BD - T2DM	PARP3	1	SYT7	-		-		-
	BD - MetS	SLIT3	SSSCA1		BD - MetS	INCENP	SLC22A20P			AN - T2DM	TAX1BP3	1	BMP8A		BD - T2DM	GPR62	1	DAGLA	-		-		-
	OCD - T2DM	C4orf50	FAM89B		BD - MetS	TMEM132A	IFIH1			AN - T2DM	EMC6	1	PABPC4		BD - T2DM	PCBP4	1	MYRF	PCBP4		-		-
	OCD - T2DM	JAKMIP1	EHBP1L1		BD - MetS	LINC01460	TANK			AN - T2DM	P2RX5	1	HEYL		BD - T2DM	RP11-155D18.14	1	TMEM258	-		-		-
	OCD - T2DM	WFS1	AP001362.1		BD - MetS	AGBL5-IT1	CINP			AN - T2DM	ITGAE	1	NT5C1A		BD - T2DM	ABHD14B	1	FEN1	-		-		-
	OCD - T2DM	PPP2R2C	KCNK7		BD - MetS	DNAJC5G	ATP5MJ			AN - T2DM	GSG2	1	HPCAL4		BD - T2DM	ABHD14A	1	FADS2	-		-		-
	OCD - T2DM	MAN2B2	MAP3K11		BD - MetS	SIGLEC7	MOK			AN - T2DM	C17orf85	1	PPIE		BD - T2DM	ABHD14A-ACY1	1	FADS1	-		-		-
	OCD - T2DM	MRFAP1	PCNXL3		BD - MetS	RPL13A	JMY			AN - T2DM	CAMKK1	1	MS4A15		BD - T2DM	ACY1	1	FADS3	-		-		-
	OCD - T2DM	AC093323.1	SIPA1		BD - MetS	FLT3LG	SCAMP1			AN - T2DM	P2RX1	1	MS4A10		BD - T2DM	RPL29	1	RAB3IL1	-		-		-
	OCD - T2DM	S100P	RELA		BD - MetS	SHANK1	DMGDH			AN - T2DM	ATP2A3	1	CCDC86		BD - T2DM	DUSP7	1	CACNA2D4	-		-		-
	OCD - T2DM	MRFAP1L1	KAT5		BD - MetS	UFD1	BHMT2			AN - T2DM	ZZEF1	1	PTGDR2		BD - T2DM	LINC00696	1	LRTM2	-		-		-
	OCD - T2DM	BLOC1S4	RNASEH2C		BD - MetS	ZBTB20	PC			AN - T2DM	CYB5D2	1	ZP1		BD - T2DM	POC1A	1	DCP1B	-		-		-
	OCD - T2DM	KIAA0232	AP5B1		BD - MetS	TMEM258	BAD			AN - T2DM	ANKFY1	1	PRPF19		BD - T2DM	ALAS1	1	CACNA1C	-		-		-
	OCD - T2DM	TBC1D14	OVOL1		BD - MetS	C11orf98	PITPNM1			AN - T2DM	UBE2G1	1	TMEM109		BD - T2DM	TLR9	1	FKBP4	TLR9		TLR9		-
	OCD - T2DM	CCDC96	CFL1		BD - MetS	C1orf122	SART1			AN - T2DM	SPNS3	1	TMEM132A		BD - T2DM	TWF2	1	ITFG2	-		-		-
	OCD - T2DM	TADA2B	SNX32		BD - MetS	BMP8B	CDC42BPG			AN - T2DM	SPNS2	1	SLC15A3		BD - T2DM	PPM1M	1	NRIP2	-		-		-
	OCD - T2DM	GRPEL1	MUS81		BD - MetS	C2orf16	SIPA1			AN - T2DM	MYBBP1A	1	CD6		BD - T2DM	WDR82	1	AC005841.1	-		-		-
	OCD - MetS	SRRM4	EFEMP2		BD - MetS	SLC4A1AP	BBS1			AN - T2DM	GGT6	1	CD5		BD - T2DM	GLYCTK	1	FOXM1	-		-		-
	OCD - MetS	HSPB8	CTSW		BD - MetS	SUPT7L	RNU4-39P			AN - T2DM	AFTPH	1	VPS37C		BD - T2DM	DNAH1	1	RHNO1	-		-		-
	OCD - MetS	CCDC60	FIBP		BD - MetS	CCDC188	PCNX3			AN - T2DM	SERTAD2	1	PGA3		BD - T2DM	BAP1	1	TULP3	-		-		-
	OCD - MetS	TMEM233	CCDC85B		BD - MetS	CACNA1C-AS2	NPAS4			AN - T2DM	SLC1A4	1	PGA4		BD - T2DM	PHF7	1	TEAD4	-		-		-
	OCD - MetS	PRKAB1	FOSL1		BD - MetS	PCP4	ZNHIT2			AN - T2DM	CEP68	1	PGA5		BD - T2DM	SEMA3G	1	SETBP1	-		-		-
	OCD - MetS	CIT	C11orf68		BD - MetS	CAD	C1QBPP2			AN - T2DM	RAB1A	1	VWCE		BD - T2DM	TNNC1	1	SLC14A2	-		-		-
	OCD - MetS	RP1-127H14.3	DRAP1		BD - MetS	SLC35F6	EFEMP2			AN - T2DM	ACTR2	1	DDB1		BD - T2DM	NISCH	1	SIGLEC11	-		-		-
	OCD - MetS	CCDC64	SART1		BD - MetS	VRK3	GPHA2			AN - T2DM	SPRED2	1	DAK		BD - T2DM	STAB1	1	VRK3	-		-		-
	OCD - MetS	RAB35	EIF1AD		BD - MetS	KLK11	PLA2R1			AN - T2DM	PLD2	1	CYB561A3		BD - T2DM	NT5DC2	1	ZNF473	NT5DC2		-		-
	OCD - MetS	GCN1L1	BANF1		BD - MetS	AP2A1	NEK6			AN - T2DM	KIF1C	1	TMEM138		BD - T2DM	SMIM4	1	IZUMO2	-		-		-
	OCD - MetS	FLJ45079	CST6		BD - MetS	TBC1D17	TECPR2			AN - T2DM	SMTNL2	1	TMEM216		BD - T2DM	PBRM1	1	MYH14	-		-		-
	OCD - MetS	TNRC6C	CATSPER1		BD - MetS	LOC399900	AMN			AN - T2DM	LINC02245	1	CPSF7		BD - T2DM	GNL3	1	KCNC3	-		-		-
	OCD - MetS	TMC6	GAL3ST3		BD - MetS	RSPO1	HSP90AA1			AN - T2DM	MDH1	1	RP11-286N22.8		BD - T2DM	GLT8D1	1	NR1H2	-		-		-
	OCD - MetS	TMC8	SF3B2		BD - MetS	OXCT2	ZNF839			AN - T2DM	SPATA22	1	SDHAF2		BD - T2DM	SPCS1	1	NAPSA	-		-		-
	OCD - MetS	C17orf99	RP11-1167A19.2		BD - MetS	SETBP1	CMYA5			AN - T2DM	ASPA	1	PPP1R32		BD - T2DM	NEK4	1	POLD1	-		-		-
	OCD - MetS	SYNGR2	PACS1		BD - MetS	TENM2-AS1	DRD2			AN - T2DM	TIRAP	2	LRRC10B		BD - T2DM	ITIH1	1	CTD-2545M3.6	-		-		-
	OCD - MetS	TK1	KLC2		BD - MetS	RHNO1	LRFN4			AN - T2DM	ZNF594-DT	1	SYT7		BD - T2DM	ITIH3	1	SPIB	-		-		-
	OCD - MetS	AFMID	RAB1B		BD - MetS	CDCA8	DRAP1			AN - T2DM	UGP2	1	DAGLA		BD - T2DM	ITIH4	1	MYBPC2	-		-		-
	OCD - MetS	BIRC5	CNIH2		BD - MetS	LINC01343	RN7SL12P			AN - T2DM	ZMYND15	1	MYRF		BD - T2DM	MUSTN1	1	FAM71E1	-		-		-
	OCD - MetS	AC087645.1	YIF1A		BD - MetS	ETS2	KDM2A			AN - T2DM	ARRB2	1	TMEM258		BD - T2DM	TMEM110-MUSTN1	1	EMC10	-		-		-
	OCD - MetS	TMEM235	TMEM151A		BD - MetS	UCN	ZFPL1			AN - T2DM	RPAIN	1	FEN1		BD - T2DM	TMEM110	1	JOSD2	-		-		-
	OCD - MetS	SOCS3	CD248		BD - MetS	CLDND2	TIGD3			AN - T2DM	NCBP3	1	FADS2		BD - T2DM	SFMBT1	1	ASPDH	-		-		-
	OCD - MetS	PGS1	RIN1		BD - MetS	PRMT1	KAT5			AN - T2DM	FAM118B	2	FADS1		BD - T2DM	RFT1	1	LRRC4B	-		-		-
	OCD - MetS	DNAH17	BRMS1		BD - MetS	CCDC191	MMP2			AN - T2DM	STT3A	2	FADS3		BD - T2DM	PRKCD	1	SYT3	PRKCD		PRKCD		-
	OCD - MetS	AC061992.1	B3GNT1		BD - MetS	ITFG2	PSMB7			AN - T2DM	LINC01800	1	RAB3IL1		BD - T2DM	TKT	1	C19orf81	TKT		-		-
	OCD - MetS	DNAH17-AS1	RP11-867G23.8		BD - MetS	KLK14	TRAF3			AN - T2DM	NAP1L1P1	2	CACNA2D4		BD - T2DM	DCP1A	1	SHANK1	-		-		-
	OCD - MetS	PSD3	SLC29A2		BD - MetS	LRRC4B	LOC100422441			AN - T2DM	CCDC92B	1	LRTM2		BD - T2DM	CACNA1D	1	CLEC11A	CACNA1D		CACNA1D		-
	OCD - MetS	SH2D4A	NPAS4		BD - MetS	RANBP1	TENT2			AN - T2DM	PSMB6	1	DCP1B		BD - T2DM	CHDH	1	KCNK3	-		-		-
	OCD - MetS	CSGALNACT1	MRPL11		BD - MetS	MS4A7	HGF			AN - T2DM	KIRREL3-AS3	2	CACNA1C		BD - T2DM	IL17RB	1	SLC35F6	-		-		-
	OCD - Obesity	NPAS3	PELI3		BD - MetS	LOC100505716	ZW10			AN - T2DM	VMO1	1	FKBP4		BD - T2DM	ACTR8	1	CENPA	-		-		-
	OCD - Obesity	EGLN3	DPP3		BD - MetS	ZDHHC23	ZBTB16			AN - MetS	BCL11A	3	ITFG2		BD - T2DM	SELK	1	DPYSL5	-		-		-
	MDD - T2DM	CDC42BPG	CTD-3074O7.11		BD - MetS	ATP6V1A	CTSW			BD - T2DM	ZMIZ1	2	NRIP2		BD - T2DM	HLA-DQB1	2	MAPRE3	HLA-DQB1		-		HLA-DQB1
	MDD - T2DM	EHD1	BBS1		BD - MetS	TSPAN9	BANF1			BD - T2DM	PPIF	2	AC005841.1		BD - T2DM	HLA-DQA2	2	TMEM214	HLA-DQA2		-		HLA-DQA2
	MDD - T2DM	ATG2A	ZDHHC24		OCD - T2DM	JAKMIP1	TBC1D10C			BD - T2DM	ZCCHC24	2	FOXM1		BD - T2DM	HLA-DQB1-AS1	2	AGBL5	-		-		-
	MDD - T2DM	PPP2R5B	CTSF		OCD - T2DM	LINC02482	C11orf68			BD - T2DM	EFCAB4B	1	RHNO1		BD - T2DM	HLA-DQB2	2	OST4	-		-		HLA-DQB2
	MDD - T2DM	GPHA2	CCDC87		OCD - T2DM	MAN2B2	RCE1			BD - T2DM	PARP11	1	TULP3		BD - T2DM	ZMIZ1-AS1	2	EMILIN1	-		-		-
	MDD - T2DM	C11orf85	CCS		OCD - T2DM	TADA2B	YIF1A			BD - T2DM	CCND2	1	TEAD4		BD - T2DM	SERBP1P3	1	KHK	-		-		-
	MDD - T2DM	BATF2	RBM14		OCD - T2DM	GRPEL1	PPP2R5B			BD - T2DM	C12orf5	1	SETBP1		BD - T2DM	STIMATE	1	CGREF1	-		-		-
	MDD - T2DM	ARL2	RBM14-RBM4		OCD - T2DM	KIAA0232	PACS1			BD - T2DM	FGF23	1	SLC14A2		BD - T2DM	NOTCH4	2	ABHD1	-		-		NOTCH4
	MDD - T2DM	SNX15	RBM4		OCD - T2DM	WFS1	EIF1AD			BD - T2DM	FGF6	1	SIGLEC11		BD - T2DM	KCNA5	1	PREB	KCNA5		-		-
	MDD - T2DM	SAC3D1	RBM4B		OCD - T2DM	LOC100129931	CDCA5			BD - T2DM	C12orf4	1	VRK3		BD - T2DM	TIGAR	1	C2orf53	-		-		-
	MDD - T2DM	NAALADL1	SPTBN2		OCD - T2DM	S100P	PPP1CA			BD - T2DM	RAD51AP1	1	ZNF473		BD - T2DM	CCND2-AS1	1	TCF23	-		-		-
	MDD - T2DM	CDCA5	C11orf80		OCD - T2DM	LINC02481	MRPL49			BD - T2DM	DYRK4	1	IZUMO2		BD - T2DM	BMS1P21	2	SLC5A6	-		-		-
	MDD - T2DM	ZFPL1	RCE1		OCD - T2DM	PPP2R2C	RIN1			BD - T2DM	AKAP3	1	MYH14		BD - T2DM	PPP2R5CP	1	ATRAID	-		-		-
	MDD - T2DM	TMEM262	PC		OCD - T2DM	LOC93622	DPP4			BD - T2DM	NDUFA9	1	KCNC3		BD - T2DM	GAU1	1	CAD	-		-		-
	MDD - T2DM	VPS51	LRFN4		OCD - T2DM	C4orf50	WDR20			BD - T2DM	GALNT8	1	NR1H2		BD - T2DM	CYP21A2	2	SLC30A3	-		-		CYP21A2
	MDD - T2DM	TM7SF2	C11orf86		OCD - T2DM	TBC1D14	EXOC3L4			BD - T2DM	KCNA6	1	NAPSA		BD - T2DM	MPIG6B	2	DNAJC5G	-		-		-
	MDD - T2DM	ZNHIT2	SYT12		OCD - T2DM	EVC	MTX3			BD - T2DM	RRP9	1	POLD1		BD - T2DM	TNXB	2	TRIM54	-		-		TNXB
	MDD - T2DM	FAU	NCAM1		OCD - MetS	CSGALNACT1	RELA			BD - T2DM	PARP3	1	CTD-2545M3.6		BD - T2DM	LINC00856	2	UCN	-		-		-
	MDD - T2DM	SYVN1	TTC12		OCD - MetS	SIRT4	RAB1B			BD - T2DM	GPR62	1	SPIB		BD - T2DM	TWF2-DT	1	MPV17	-		-		-
	MDD - T2DM	MRPL49	ANKK1		OCD - MetS	COX6A1	TNFAIP2			BD - T2DM	PCBP4	1	MYBPC2		BD - T2DM	SELENOK	1	GTF3C2	-		-		-
	MDD - T2DM	SPDYC	DRD2		OCD - MetS	TMEM235	HTR3B			BD - T2DM	RP11-155D18.14	1	FAM71E1		BD - T2DM	HLA-DOA	2	EIF2B4	HLA-DOA		-		HLA-DOA
	MDD - T2DM	AP003068.23	TMPRSS5		OCD - MetS	DNAH17-AS1	FOSL1			BD - T2DM	ABHD14B	1	EMC10		BD - T2DM	MBL3P	2	SNX17	-		-		-
	MDD - T2DM	CAPN1	ZW10		OCD - MetS	LPL	MUS81			BD - T2DM	ABHD14A	1	JOSD2		BD - T2DM	HLA-DPA1	2	ZNF513	HLA-DPA1		-		HLA-DPA1
	MDD - T2DM	POLA2	CLDN25		OCD - MetS	PXN-AS1	PSMD14			BD - T2DM	ABHD14A-ACY1	1	ASPDH		BD - T2DM	GLYCTK-AS1	1	PPM1G	-		-		-
	MDD - T2DM	CDC42EP2	USP28		OCD - MetS	TK1	GOLGA1			BD - T2DM	ACY1	1	LRRC4B		BD - T2DM	CRACR2A	1	NRBP1	-		-		-
	MDD - T2DM	DPF2	HTR3B		OCD - MetS	BICDL1	EIF5			BD - T2DM	RPL29	1	SYT3		BD - T2DM	TNXA	2	KRTCAP3	-		-		-
	MDD - T2DM	TIGD3	HTR3A		OCD - MetS	PRKAB1	CDC42EP2			BD - T2DM	DUSP7	1	C19orf81		BD - T2DM	DCAF1	1	IFT172	-		-		-
	MDD - T2DM	SLC25A45	DIO3		OCD - MetS	LOC105370024	GAL3ST3			BD - T2DM	LINC00696	1	SHANK1		BD - T2DM	MANF	1	FNDC4	-		-		-
	MDD - T2DM	FRMD8	RP11-796G6.2		OCD - MetS	TMC8	FKBP2			BD - T2DM	POC1A	1	CLEC11A		BD - T2DM	BAG6	2	GCKR	-		-		BAG6
	MDD - T2DM	AP000769.1	PPP2R5C		OCD - MetS	PGS1	IRX6			BD - T2DM	ALAS1	1	KCNK3		BD - T2DM	RAD54L2	1	AC109829.1	-		-		-
	MDD - T2DM	SCYL1	DYNC1H1		OCD - MetS	TMC6	LINC00239			BD - T2DM	TLR9	1	SLC35F6		BD - T2DM	HLA-DMB	2	C2orf16	HLA-DMB		-		HLA-DMB
	MDD - T2DM	LTBP3	HSP90AA1		OCD - MetS	SYNGR2	PCLO			BD - T2DM	TWF2	1	CENPA		BD - T2DM	BRD2	2	ZNF512	-		-		BRD2
	MDD - T2DM	SSSCA1	WDR20		OCD - MetS	SH2D4A	SLC29A2			BD - T2DM	PPM1M	1	DPYSL5		BD - MetS	UTP11L	1	CCDC121	-		-		-
	MDD - T2DM	FAM89B	MOK		OCD - MetS	SRSF9	TMEM151A			BD - T2DM	WDR82	1	MAPRE3		BD - MetS	POU3F1	1	GPN1	POU3F1		-		-
	MDD - T2DM	EHBP1L1	ZNF839		OCD - MetS	BIRC5	LTBP3			BD - T2DM	GLYCTK	1	TMEM214		BD - MetS	RRAGC	1	SUPT7L	RRAGC		-		-
	MDD - T2DM	AP001362.1	CINP		OCD - MetS	THA1P	DYNC1H1			BD - T2DM	DNAH1	1	AGBL5		BD - MetS	MYCBP	1	SLC4A1AP	-		-		-
	MDD - T2DM	KCNK7	TECPR2		OCD - MetS	AFMID	C11orf71			BD - T2DM	BAP1	1	OST4		BD - MetS	GJA9	1	AC074091.13	-		-		-
	MDD - T2DM	MAP3K11	ANKRD9		OCD - MetS	ATP6V1B2	AIP			BD - T2DM	PHF7	1	EMILIN1		BD - MetS	RHBDL2	1	MRPL33	-		-		-
	MDD - T2DM	PCNXL3	RCOR1		OCD - MetS	RAB35	MALAT1			BD - T2DM	SEMA3G	1	KHK		BD - MetS	AKIRIN1	1	AC110084.1	AKIRIN1		-		-
	MDD - T2DM	SIPA1	TRAF3		OCD - MetS	SRRM4	CRB2			BD - T2DM	TNNC1	1	CGREF1		BD - MetS	NDUFS5	1	RBKS	-		-		-
	MDD - T2DM	RELA	AMN		OCD - MetS	DNAH17	CDC42BPB			BD - T2DM	NISCH	1	ABHD1		BD - MetS	MACF1	1	BRE	-		-		-
	MDD - T2DM	KAT5	CDC42BPB		OCD - MetS	HSPB8	HOMER1			BD - T2DM	STAB1	1	PREB		BD - MetS	KIAA0754	1	FOSL2	-		-		-
	MDD - T2DM	RNASEH2C	EXOC3L4		OCD - MetS	CANT1	LINC01806			BD - T2DM	NT5DC2	1	C2orf53		BD - MetS	BMP8A	1	PLB1	BMP8A		-		-
	MDD - T2DM	AP5B1	TNFAIP2		OCD - MetS	TIMP2	VPS51			BD - T2DM	SMIM4	1	TCF23		BD - MetS	PABPC4	1	KCNJ6	PABPC4		-		-
	MDD - T2DM	OVOL1	RBL2		OCD - MetS	TNRC6C	COMMD2			BD - T2DM	PBRM1	1	SLC5A6		BD - MetS	HEYL	1	DSCR4	-		-		-
	MDD - T2DM	CFL1	AKTIP		MDD - T2DM	SNX32	HLTF			BD - T2DM	GNL3	1	ATRAID		BD - MetS	NT5C1A	1	DSCR8	-		-		-
	MDD - T2DM	SNX32	RPGRIP1L		MDD - T2DM	FRMD8	LINC01998			BD - T2DM	GLT8D1	1	CAD		BD - MetS	HPCAL4	1	KCNJ15	-		-		-
	MDD - T2DM	MUS81	FTO		MDD - T2DM	POLA2	LACTB			BD - T2DM	SPCS1	1	SLC30A3		BD - MetS	PPIE	1	ERG	-		-		-
	MDD - T2DM	EFEMP2	RP11-324D17.1		MDD - T2DM	RNASEH2C	CA12			BD - T2DM	NEK4	1	DNAJC5G		BD - MetS	MS4A15	1	ETS2	-		-		-
	MDD - T2DM	CTSW	IRX3		MDD - T2DM	BRMS1	RPS27L			BD - T2DM	ITIH1	1	TRIM54		BD - MetS	MS4A10	1	PEX26	-		-		-
	MDD - T2DM	FIBP	TANK		MDD - T2DM	C11orf80	USP3-AS1			BD - T2DM	ITIH3	1	UCN		BD - MetS	CCDC86	1	TUBA8	-		-		-
	MDD - T2DM	CCDC85B	PSMD14		MDD - T2DM	SNX15	PFN2-AS1			BD - T2DM	ITIH4	1	MPV17		BD - MetS	PTGDR2	1	USP18	-		-		-
	MDD - T2DM	FOSL1	TBR1		MDD - T2DM	ZDHHC24	WWTR1			BD - T2DM	MUSTN1	1	GTF3C2		BD - MetS	ZP1	1	AC008132.1	-		-		-
	MDD - T2DM	C11orf68	SLC4A10		MDD - T2DM	DPF2	ECT2			BD - T2DM	TMEM110-MUSTN1	1	EIF2B4		BD - MetS	PRPF19	1	AC008132.13	PRPF19		-		-
	MDD - T2DM	DRAP1	DPP4		MDD - T2DM	NEAT1	FNDC3B			BD - T2DM	TMEM110	1	SNX17		BD - MetS	TMEM109	1	DGCR6	-		-		-
	MDD - T2DM	SART1	GCG		MDD - T2DM	SYVN1	HPS3			BD - T2DM	SFMBT1	1	ZNF513		BD - MetS	TMEM132A	1	PRODH	-		-		-
	MDD - T2DM	EIF1AD	FAP		MDD - T2DM	CAPN1-AS1	LINC02032			BD - T2DM	RFT1	1	PPM1G		BD - MetS	SLC15A3	1	DGCR2	-		-		-
	MDD - T2DM	BANF1	IFIH1		MDD - T2DM	RBL2	NCEH1			BD - T2DM	PRKCD	1	NRBP1		BD - MetS	CD6	1	DGCR14	-		-		-
	MDD - T2DM	CST6	GCA		MDD - T2DM	AKTIP	FBXL22			BD - T2DM	TKT	1	KRTCAP3		BD - MetS	CD5	1	TSSK2	-		-		-
	MDD - T2DM	CATSPER1	KCNH7		MDD - T2DM	ANKRD9	TPM1			BD - T2DM	DCP1A	1	IFT172		BD - MetS	VPS37C	1	GSC2	-		-		-
	MDD - T2DM	GAL3ST3	AP3B1		MDD - T2DM	LBHD2	OAZ2			BD - T2DM	CACNA1D	1	FNDC4		BD - MetS	PGA3	1	SLC25A1	-		-		-
	MDD - T2DM	SF3B2	SCAMP1		MDD - T2DM	BHMT	LOC105370854			BD - T2DM	CHDH	1	GCKR		BD - MetS	PGA4	1	CLTCL1	-		-		-
	MDD - T2DM	RP11-1167A19.2	LHFPL2		MDD - T2DM	LOC101928847	TMEM183BP			BD - T2DM	IL17RB	1	AC109829.1		BD - MetS	PGA5	1	HIRA	-		-		-
	MDD - T2DM	PACS1	ARSB		MDD - T2DM	TMPRSS5	PFN2			BD - T2DM	ACTR8	1	C2orf16		BD - MetS	VWCE	1	C22orf39	-		-		-
	MDD - T2DM	KLC2	DMGDH		MDD - T2DM	TTC12	AGTR1			BD - T2DM	SELK	1	ZNF512		BD - MetS	DDB1	1	MRPL40	-		-		-
	MDD - T2DM	RAB1B	BHMT2		MDD - T2DM	RASGRP2	USP3			BD - T2DM	HLA-DRB1	3	CCDC121		BD - MetS	DAK	1	UFD1L	-		-		-
	MDD - T2DM	CNIH2	BHMT		MDD - T2DM	SF3B2	RAB8B			BD - T2DM	HLA-DQA1	3	GPN1		BD - MetS	CYB561A3	1	CDC45	-		-		-
	MDD - T2DM	YIF1A	AC016559.1		MDD - T2DM	ARL2	DAPK2			BD - T2DM	HLA-DQB1	2	SUPT7L		BD - MetS	TMEM138	1	CLDN5	-		-		-
	MDD - T2DM	TMEM151A	JMY		MDD - T2DM	FAU	CP			BD - T2DM	HCG23	3	SLC4A1AP		BD - MetS	TMEM216	1	GRAMD1C	-		-		-
	MDD - T2DM	CD248	HOMER1		MDD - T2DM	KRT8P26	GYG1			BD - T2DM	CYP21A1P	4	AC074091.13		BD - MetS	CPSF7	1	ZDHHC23	-		-		-
	MDD - T2DM	RIN1	PAPD4		MDD - T2DM	B4GAT1-DT	CIAO2A			BD - T2DM	HLA-DRB6	3	MRPL33		BD - MetS	RP11-286N22.8	1	KIAA1407	-		-		-
	MDD - T2DM	BRMS1	CMYA5		MDD - T2DM	FIBP	APH1B			BD - T2DM	HLA-DQA2	2	AC110084.1		BD - MetS	SDHAF2	1	QTRTD1	-		-		-
	MDD - T2DM	B3GNT1	CACNA2D1		MDD - T2DM	OVOL1-AS1	SNX22			BD - T2DM	C4A	3	RBKS		BD - MetS	PPP1R32	1	DRD3	-		-		-
	MDD - T2DM	RP11-867G23.8	PCLO		MDD - T2DM	NAALADL1	MED12L			BD - T2DM	HLA-DQB1-AS1	2	BRE		BD - MetS	LRRC10B	1	ZNF80	-		-		-
	MDD - T2DM	SLC29A2	CRB2		MDD - T2DM	SLC25A45	ZIC1			BD - T2DM	HLA-DQB2	2	FOSL2		BD - MetS	SYT7	1	TIGIT	SYT7		-		-
	MDD - T2DM	NPAS4	DENND1A		MDD - T2DM	CCDC85B	ZIC4			BD - T2DM	ZMIZ1-AS1	2	PLB1		BD - MetS	DAGLA	1	ZBTB20	-		-		-
	MDD - T2DM	MRPL11	LHX2		MDD - T2DM	OVOL1	NLGN1			BD - T2DM	SERBP1P3	1	KCNJ6		BD - MetS	MYRF	1	GAP43	-		-		-
	MDD - T2DM	PELI3	NEK6		MDD - T2DM	PGAM1P8	ZNF609			BD - T2DM	STIMATE	1	DSCR4		BD - MetS	TMEM258	1	LSAMP	-		-		-
	MDD - T2DM	DPP3	PSMB7		MDD - T2DM	FTO	LOC101928988			BD - T2DM	NOTCH4	2	DSCR8		BD - MetS	FEN1	1	TENM2	-		-		-
	MDD - T2DM	CTD-3074O7.11	TPM1		MDD - T2DM	RPGRIP1L	CPB1			BD - T2DM	KCNA5	1	KCNJ15		BD - MetS	FADS2	1	WWC1	-		-		-
	MDD - T2DM	BBS1	LACTB		MDD - T2DM	SLC4A10	DSTYK			BD - T2DM	TIGAR	1	ERG		BD - MetS	FADS1	1	RARS	-		-		-
	MDD - T2DM	ZDHHC24	RPS27L		MDD - T2DM	PPP2R5C	RAB7B			BD - T2DM	CCND2-AS1	1	ETS2		BD - MetS	FADS3	1	FBLL1	-		-		-
	MDD - T2DM	CTSF	RAB8B		MDD - T2DM	SCAMP1-AS1	C1orf147			BD - T2DM	BMS1P21	2	PEX26		BD - MetS	RAB3IL1	1	PANK3	-		-		-
	MDD - T2DM	CCDC87	APH1B		MDD - T2DM	ARSB	PM20D1			BD - T2DM	PPP2R5CP	1	TUBA8		BD - MetS	CACNA2D4	1	SLIT3	-		-		-
	MDD - T2DM	CCS	CA12		MDD - T2DM	ANKK1	RIPOR2			BD - T2DM	BTNL2	3	USP18		BD - MetS	LRTM2	1	POLR2G	-		-		-
	MDD - T2DM	RBM14	USP3		MDD - T2DM	KCNK7	MRS2			BD - T2DM	GAU1	1	AC008132.1		BD - MetS	DCP1B	1	OXCT2P1	-		-		-
	MDD - T2DM	RBM14-RBM4	FBXL22		MDD - T2DM	CTSF	SFRP1			BD - T2DM	CYP21A2	2	AC008132.13		BD - MetS	CACNA1C	1	ATP5F1A	CACNA1C		CACNA1C		-
	MDD - T2DM	RBM4	HERC1		MDD - T2DM	MAP3K11	GOLGA7			BD - T2DM	MPIG6B	2	DGCR6		BD - MetS	FKBP4	1	KLK6	-		-		-
	MDD - T2DM	RBM4B	DAPK2		MDD - T2DM	AP5B1	CDK18			BD - T2DM	TNXB	2	PRODH		BD - MetS	ITFG2	1	NAPSB	ITFG2		-		-
	MDD - T2DM	SPTBN2	AGTR1		MDD - T2DM	CAPN1	RAB29			BD - T2DM	LINC00856	2	DGCR2		BD - MetS	NRIP2	1	DGCR5	NRIP2		-		-
	MDD - T2DM	C11orf80	CPB1		MDD - T2DM	EHD1	DCDC2			BD - T2DM	HLA-DRA	3	DGCR14		BD - MetS	AC005841.1	1	TMEM191B	-		-		-
	MDD - T2DM	RCE1	CPA3		MDD - T2DM	MRPL11	NRSN1			BD - T2DM	TWF2-DT	1	TSSK2		BD - MetS	FOXM1	1	TEX52	-		-		-
	MDD - T2DM	PC	GYG1		MDD - T2DM	CST6	IKBKB			BD - T2DM	SELENOK	1	GSC2		BD - MetS	RHNO1	1	LINC00940	-		-		-
	MDD - T2DM	LRFN4	HLTF		MDD - T2DM	CCS	NUAK2			BD - T2DM	RXRB	3	SLC25A1		BD - MetS	TULP3	1	MS4A4A	TULP3		-		-
	MDD - T2DM	C11orf86	HPS3		MDD - T2DM	SLC22A20P	MFSD4A			BD - T2DM	RGL2	3	CLTCL1		BD - MetS	TEAD4	1	BEST1	-		-		-
	MDD - T2DM	SYT12	CP		MDD - T2DM	IFIH1	TMCC2			BD - T2DM	HLA-DOA	2	HIRA		BD - MetS	SETBP1	2	PPIEL	-		-		-
	MDD - T2DM	NCAM1	TM4SF18		MDD - T2DM	TANK	SLC41A1			BD - T2DM	MBL3P	2	C22orf39		BD - MetS	SLC14A2	2	SIGLEC16	SLC14A2		-		-
	MDD - T2DM	TTC12	TM4SF1		MDD - T2DM	CINP	TMEM81			BD - T2DM	HLA-DPA1	2	MRPL40		BD - MetS	SIGLEC11	1	DGCR11	-		-		-
	MDD - T2DM	ANKK1	TM4SF4		MDD - T2DM	ATP5MJ	KLHDC8A			BD - T2DM	GLYCTK-AS1	1	UFD1L		BD - MetS	VRK3	1	LINC01311	-		-		-
	MDD - T2DM	DRD2	WWTR1		MDD - T2DM	MOK	NUCKS1			BD - T2DM	CRACR2A	1	CDC45		BD - MetS	ZNF473	1	LINC02371	-		-		-
	MDD - T2DM	TMPRSS5	COMMD2		MDD - T2DM	JMY	TDP2			BD - T2DM	TNXA	2	CLDN5		BD - MetS	IZUMO2	1	BRWD1	-		-		-
	MDD - T2DM	ZW10	ANKUB1		MDD - T2DM	SCAMP1	LINC02828			BD - T2DM	DCAF1	1	GRAMD1C		BD - MetS	MYH14	1	OTOF	-		-		-
	MDD - T2DM	CLDN25	RNF13		MDD - T2DM	DMGDH	ALDH5A1			BD - T2DM	PSMB8	3	ZDHHC23		BD - MetS	KCNC3	1	GARIN5A	-		-		-
	MDD - T2DM	USP28	PFN2		MDD - T2DM	BHMT2	C6orf62			BD - T2DM	MANF	1	KIAA1407		BD - MetS	NR1H2	1	ESS2	-		-		-
	MDD - T2DM	HTR3B	AC117395.1		MDD - T2DM	PC	PPIAP29			BD - T2DM	HLA-DRB5	3	QTRTD1		BD - MetS	NAPSA	1	SCGB1D2	-		-		-
	MDD - T2DM	HTR3A	FNDC3B		MDD - T2DM	BAD	GPLD1			BD - T2DM	BAG6	2	DRD3		BD - MetS	POLD1	1	SYT4	POLD1		-		-
	MDD - T2DM	DIO3	AC092964.2		MDD - T2DM	PITPNM1	KIAA0319			BD - T2DM	RAD54L2	1	ZNF80		BD - MetS	CTD-2545M3.6	1	RARS1	-		-		-
	MDD - T2DM	RP11-796G6.2	AC092964.1		MDD - T2DM	SART1	GINS4			BD - T2DM	HLA-DMB	2	TIGIT		BD - MetS	SPIB	1	ZNF473CR	-		-		-
	MDD - T2DM	PPP2R5C	GHSR		MDD - T2DM	CDC42BPG	ELK4			BD - T2DM	STK19	3	ZBTB20		BD - MetS	MYBPC2	1	RCN3	-		-		-
	MDD - T2DM	DYNC1H1	TNFSF10		MDD - T2DM	SIPA1	BLACAT1			BD - T2DM	BRD2	2	GAP43		BD - MetS	FAM71E1	1	PTOV1-AS2	-		-		-
	MDD - T2DM	HSP90AA1	NCEH1		MDD - T2DM	BBS1	RBBP5			BD - T2DM	SYNGAP1	3	LSAMP		BD - MetS	EMC10	1	RPS9P4	-		-		-
	MDD - T2DM	WDR20	AC007919.2		MDD - T2DM	RNU4-39P	KRT18P37			BD - MetS	UTP11L	1	TENM2		BD - MetS	JOSD2	1	ZDHHC8	-		-		-
	MDD - T2DM	MOK	ECT2		MDD - T2DM	PCNX3	ANK1			BD - MetS	POU3F1	1	WWC1		BD - MetS	ASPDH	1	CA15P1	-		-		-
	MDD - T2DM	ZNF839	SPATA16		MDD - T2DM	NPAS4	NKX6-3			BD - MetS	RRAGC	1	RARS		BD - MetS	LRRC4B	1	TSSK1A	-		-		-
	MDD - T2DM	CINP	NLGN1		MDD - T2DM	ZNHIT2	SLC45A3			BD - MetS	MYCBP	1	FBLL1		BD - MetS	SYT3	1	QTRT2	-		-		-
	MDD - T2DM	TECPR2	CNTN2		MDD - T2DM	C1QBPP2	LEMD1-DT			BD - MetS	GJA9	1	PANK3		BD - MetS	C19orf81	1	ACTN4P2	-		-		-
	MDD - T2DM	ANKRD9	TMEM81		MDD - T2DM	EFEMP2	GYG2P2			BD - MetS	RHBDL2	1	SLIT3		BD - MetS	SHANK1	1	PNKP	-		-		-
	MDD - T2DM	RCOR1	RBBP5		MDD - T2DM	GPHA2	GPAT4			BD - MetS	AKIRIN1	1	POLR2G		BD - MetS	CLEC11A	1	CACNA1C-AS1	-		-		-
	MDD - T2DM	TRAF3	DSTYK		MDD - T2DM	PLA2R1	LEMD1			BD - MetS	NDUFS5	1	OXCT2P1		BD - MetS	KCNK3	1	INCENP	-		-		-
	MDD - T2DM	AMN	TMCC2		MDD - T2DM	NEK6	PIK3C2B			BD - MetS	MACF1	1	ATP5F1A		BD - MetS	SLC35F6	1	LINC01460	-		-		-
	MDD - T2DM	CDC42BPB	NUAK2		MDD - T2DM	TECPR2	RPL5P23			BD - MetS	KIAA0754	1	KLK6		BD - MetS	CENPA	1	AGBL5-IT1	-		-		-
	MDD - T2DM	EXOC3L4	KLHDC8A		MDD - T2DM	AMN	RPL13AP11			BD - MetS	BMP8A	1	NAPSB		BD - MetS	DPYSL5	1	SIGLEC7	-		-		-
	MDD - T2DM	TNFAIP2	LEMD1		MDD - T2DM	HSP90AA1	CNTN2			BD - MetS	PABPC4	1	DGCR5		BD - MetS	MAPRE3	1	RPL13A	-		-		-
	MDD - T2DM	RBL2	CDK18		MDD - T2DM	ZNF839	GMNN			BD - MetS	HEYL	1	TMEM191B		BD - MetS	TMEM214	1	FLT3LG	-		-		-
	MDD - T2DM	AKTIP	MFSD4		MDD - T2DM	CMYA5	CARMIL1			BD - MetS	NT5C1A	1	TEX52		BD - MetS	AGBL5	1	UFD1	AGBL5		-		-
	MDD - T2DM	RPGRIP1L	ELK4		MDD - T2DM	DRD2	SLC26A9			BD - MetS	HPCAL4	1	LINC00940		BD - MetS	OST4	1	C11orf98	-		-		-
	MDD - T2DM	FTO	SLC45A3		MDD - T2DM	LRFN4	POLB			BD - MetS	PPIE	1	MS4A4A		BD - MetS	EMILIN1	1	C1orf122	-		-		-
	MDD - T2DM	RP11-324D17.1	NUCKS1		MDD - T2DM	DRAP1	PET100			BD - MetS	MS4A15	1	BEST1		BD - MetS	KHK	1	BMP8B	KHK		-		-
	MDD - T2DM	IRX3	AC119673.1		MDD - T2DM	RN7SL12P	TIMM44			BD - MetS	MS4A10	1	PPIEL		BD - MetS	CGREF1	1	CCDC188	-		-		-
	MDD - T2DM	TANK	RAB7L1		MDD - T2DM	KDM2A	CLEC4GP1			BD - MetS	CCDC86	1	SIGLEC16		BD - MetS	ABHD1	1	CACNA1C-AS2	-		-		-
	MDD - T2DM	PSMD14	SLC41A1		MDD - T2DM	ZFPL1	PEX11G			BD - MetS	PTGDR2	1	DGCR11		BD - MetS	PREB	1	PCP4	-		-		-
	MDD - T2DM	TBR1	PM20D1		MDD - T2DM	TIGD3	TMEM219			BD - MetS	ZP1	1	LINC01311		BD - MetS	C2orf53	1	KLK11	-		-		-
	MDD - T2DM	SLC4A10	SLC26A9		MDD - T2DM	KAT5	BOLA2			BD - MetS	PRPF19	1	LINC02371		BD - MetS	TCF23	1	AP2A1	-		-		-
	MDD - T2DM	DPP4	NRSN1		MDD - T2DM	MMP2	SEPTIN1			BD - MetS	TMEM109	1	BRWD1		BD - MetS	SLC5A6	1	TBC1D17	-		-		-
	MDD - T2DM	GCG	DCDC2		MDD - T2DM	PSMB7	PRSS36			BD - MetS	TMEM132A	1	OTOF		BD - MetS	ATRAID	1	LOC399900	-		-		-
	MDD - T2DM	FAP	KAAG1		MDD - T2DM	TRAF3	KAT8			BD - MetS	SLC15A3	1	GARIN5A		BD - MetS	CAD	1	RSPO1	-		-		-
	MDD - T2DM	IFIH1	MRS2		MDD - T2DM	LOC100422441	CDIPTOSP			BD - MetS	CD6	1	ESS2		BD - MetS	SLC30A3	1	OXCT2	-		-		-
	MDD - T2DM	GCA	GPLD1		MDD - T2DM	TENT2	TBX6			BD - MetS	CD5	1	SCGB1D2		BD - MetS	DNAJC5G	1	TENM2-AS1	-		-		-
	MDD - T2DM	KCNH7	ALDH5A1		MDD - T2DM	HGF	RNF40			BD - MetS	VPS37C	1	SYT4		BD - MetS	TRIM54	1	CDCA8	-		-		-
	MDD - T2DM	AP3B1	KIAA0319		MDD - T2DM	ZW10	SMG1P5			BD - MetS	PGA3	1	RARS1		BD - MetS	UCN	1	LINC01343	-		-		-
	MDD - T2DM	SCAMP1	TDP2		MDD - T2DM	ZBTB16	CFAP119			BD - MetS	PGA4	1	ZNF473CR		BD - MetS	MPV17	1	CLDND2	MPV17		-		-
	MDD - T2DM	LHFPL2	ACOT13		MDD - T2DM	CTSW	SNX29P2			BD - MetS	PGA5	1	RCN3		BD - MetS	GTF3C2	1	PRMT1	GTF3C2		-		-
	MDD - T2DM	ARSB	C6orf62		MDD - T2DM	BANF1	QPRT			BD - MetS	VWCE	1	PTOV1-AS2		BD - MetS	EIF2B4	1	CCDC191	-		-		-
	MDD - T2DM	DMGDH	GMNN		MDD - T2DM	TBC1D10C	NBPF2P			BD - MetS	DDB1	1	RPS9P4		BD - MetS	SNX17	1	KLK14	-		-		-
	MDD - T2DM	BHMT2	C6orf229		MDD - T2DM	C11orf68	NBPF3			BD - MetS	DAK	1	ZDHHC8		BD - MetS	ZNF513	1	RANBP1	ZNF513		-		-
	MDD - T2DM	BHMT	FAM65B		MDD - T2DM	RCE1	POU5F1			BD - MetS	CYB561A3	1	CA15P1		BD - MetS	PPM1G	1	MS4A7	-		-		-
	MDD - T2DM	AC016559.1	SFRP1		MDD - T2DM	YIF1A	HCG22			BD - MetS	TMEM138	1	TSSK1A		BD - MetS	NRBP1	1	LOC100505716	-		-		-
	MDD - T2DM	JMY	GOLGA7		MDD - T2DM	PPP2R5B	PSORS1C1			BD - MetS	TMEM216	1	QTRT2		BD - MetS	KRTCAP3	1	ATP6V1A	-		-		-
	MDD - T2DM	HOMER1	GINS4		MDD - T2DM	PACS1	VARS2			BD - MetS	CPSF7	1	ACTN4P2		BD - MetS	IFT172	1	TSPAN9	IFT172		-		-
	MDD - T2DM	PAPD4	AGPAT6		MDD - T2DM	EIF1AD	HCG20			BD - MetS	RP11-286N22.8	1	PNKP		BD - MetS	FNDC4	1	C4orf50	-		-		-
	MDD - T2DM	CMYA5	NKX6-3		MDD - T2DM	CDCA5	RIOK1			BD - MetS	SDHAF2	1	CACNA1C-AS1		BD - MetS	GCKR	1	JAKMIP1	-		-		-
	MDD - T2DM	CACNA2D1	ANK1		MDD - T2DM	PPP1CA	SSR1			BD - MetS	PPP1R32	1	INCENP		BD - MetS	AC109829.1	1	WFS1	-		-		-
	MDD - T2DM	PCLO	EIF4G3		MDD - T2DM	MRPL49	LY75			BD - MetS	LRRC10B	1	LINC01460		BD - MetS	C2orf16	1	PPP2R2C	-		-		-
	MDD - T2DM	CRB2	ECE1		MDD - T2DM	RIN1	POM121			BD - MetS	SYT7	1	AGBL5-IT1		BD - MetS	ZNF512	1	MAN2B2	-		-		-
	MDD - T2DM	DENND1A	NBPF3		MDD - T2DM	DPP4	GTF2IRD2P1			BD - MetS	DAGLA	1	SIGLEC7		BD - MetS	CCDC121	1	MRFAP1	CCDC121		-		-
	MDD - T2DM	LHX2	ALPL		MDD - T2DM	WDR20	NSUN5P2			BD - MetS	MYRF	1	RPL13A		BD - MetS	GPN1	1	AC093323.1	-		-		-
	MDD - T2DM	NEK6	RAP1GAP		MDD - T2DM	EXOC3L4	TBL2			BD - MetS	TMEM258	1	FLT3LG		BD - MetS	SUPT7L	1	S100P	-		-		-
	MDD - T2DM	PSMB7	PARD3		MDD - T2DM	MTX3	TYW1B			BD - MetS	FEN1	1	UFD1		BD - MetS	SLC4A1AP	1	MRFAP1L1	-		-		-
	MDD - MetS	TPM1	FOXG1		MDD - T2DM	RELA	TCF19			BD - MetS	FADS2	1	C11orf98		BD - MetS	AC074091.13	1	BLOC1S4	-		-		-
	MDD - MetS	LACTB	C14orf23		MDD - T2DM	RAB1B	GTF2H4			BD - MetS	FADS1	1	C1orf122		BD - MetS	MRPL33	1	KIAA0232	-		-		-
	MDD - MetS	RPS27L	PRKD1		MDD - T2DM	TNFAIP2	HLA-C			BD - MetS	FADS3	1	BMP8B		BD - MetS	AC110084.1	1	TBC1D14	-		-		-
	MDD - MetS	RAB8B	37135		MDD - T2DM	HTR3B	RNF43			BD - MetS	RAB3IL1	1	CCDC188		BD - MetS	RBKS	1	CCDC96	-		-		-
	MDD - MetS	APH1B	CTB-134H23.2		MDD - T2DM	FOSL1	CD209			BD - MetS	CACNA2D4	1	CACNA1C-AS2		BD - MetS	BRE	1	TADA2B	-		-		-
	MDD - MetS	CA12	NPIPB11		MDD - T2DM	MUS81	TRIM72			BD - MetS	LRTM2	1	PCP4		BD - MetS	FOSL2	1	GRPEL1	-		-		-
	MDD - MetS	USP3	RP11-345J4.5		MDD - T2DM	PSMD14	HSD3B7			BD - MetS	DCP1B	1	KLK11		BD - MetS	PLB1	1	LINC02482	-		-		-
	MDD - MetS	FBXL22	BOLA2		MDD - T2DM	GOLGA1	PRRT2			BD - MetS	CACNA1C	1	AP2A1		BD - MetS	KCNJ6	1	LOC100129931	-		-		-
	MDD - MetS	HERC1	SLX1B		MDD - T2DM	EIF5	CORO1A			BD - MetS	FKBP4	1	TBC1D17		BD - MetS	DSCR4	1	LINC02481	-		-		-
	MDD - MetS	DAPK2	SULT1A4		MDD - T2DM	CDC42EP2	STX1B			BD - MetS	ITFG2	1	LOC399900		BD - MetS	DSCR8	1	LOC93622	-		-		-
	MDD - MetS	BCL11A	RP11-345J4.3		MDD - T2DM	GAL3ST3	RRN3P2			BD - MetS	NRIP2	1	RSPO1		BD - MetS	KCNJ15	1	EVC	KCNJ15		-		-
	MDD - MetS	AGTR1	RP11-231C14.4		MDD - T2DM	FKBP2	STX4			BD - MetS	AC005841.1	1	OXCT2		BD - MetS	ERG	1	SRRM4	-		-		-
	MDD - MetS	CPB1	SPN		MDD - T2DM	IRX6	MAPK3			BD - MetS	FOXM1	1	TENM2-AS1		BD - MetS	ETS2	1	HSPB8	-		-		-
	MDD - MetS	CPA3	QPRT		MDD - T2DM	LINC00239	NPIPB12			BD - MetS	RHNO1	1	CDCA8		BD - MetS	PEX26	1	CCDC60	PEX26		-		-
	MDD - MetS	GYG1	C16orf54		MDD - T2DM	PCLO	SMG1P6			BD - MetS	TULP3	1	LINC01343		BD - MetS	TUBA8	1	TMEM233	-		-		-
	MDD - MetS	HLTF	ZG16		MDD - T2DM	SLC29A2	INO80E			BD - MetS	TEAD4	1	CLDND2		BD - MetS	USP18	1	PRKAB1	-		-		-
	MDD - MetS	HPS3	KIF22		MDD - T2DM	TMEM151A	LINC01551			BD - MetS	SETBP1	2	PRMT1		BD - MetS	AC008132.1	1	CIT	-		-		-
	MDD - MetS	CP	MAZ		MDD - T2DM	LTBP3	PROX1-AS1			BD - MetS	SLC14A2	2	CCDC191		BD - MetS	AC008132.13	1	RP1-127H14.3	-		-		-
	MDD - MetS	TM4SF18	PRRT2		MDD - T2DM	DYNC1H1	LINC02139			BD - MetS	SIGLEC11	1	KLK14		BD - MetS	DGCR6	1	CCDC64	-		-		-
	MDD - MetS	TM4SF1	PAGR1		MDD - T2DM	C11orf71	PPP1R18			BD - MetS	VRK3	1	RANBP1		BD - MetS	PRODH	1	RAB35	-		-		-
	MDD - MetS	TM4SF4	MVP		MDD - T2DM	AIP	RREB1			BD - MetS	ZNF473	1	MS4A7		BD - MetS	DGCR2	1	GCN1L1	DGCR2		-		-
	MDD - MetS	WWTR1	CDIPT		MDD - T2DM	MALAT1	TXNDC5			BD - MetS	IZUMO2	1	LOC100505716		BD - MetS	DGCR14	1	FLJ45079	-		-		-
	MDD - MetS	COMMD2	SEZ6L2		MDD - T2DM	CRB2	TRIM74			BD - MetS	MYH14	1	ATP6V1A		BD - MetS	TSSK2	1	TNRC6C	-		-		-
	MDD - MetS	ANKUB1	ASPHD1		MDD - T2DM	CDC42BPB	DNAJC30			BD - MetS	KCNC3	1	TSPAN9		BD - MetS	GSC2	1	TMC6	-		-		-
	MDD - MetS	RNF13	KCTD13		MDD - T2DM	HOMER1	BUD23			BD - MetS	NR1H2	1	C4orf50		BD - MetS	SLC25A1	1	TMC8	SLC25A1		-		-
	MDD - MetS	PFN2	TMEM219		MDD - T2DM	LINC01806	SRSF1			BD - MetS	NAPSA	1	JAKMIP1		BD - MetS	CLTCL1	1	C17orf99	-		-		-
	MDD - MetS	AC117395.1	TAOK2		MDD - T2DM	VPS51	DYNLL2			BD - MetS	POLD1	1	WFS1		BD - MetS	HIRA	1	SYNGR2	-		-		-
	MDD - MetS	FNDC3B	HIRIP3		MDD - MetS	COMMD2	PARD3-DT			BD - MetS	CTD-2545M3.6	1	PPP2R2C		BD - MetS	C22orf39	1	TK1	-		-		-
	MDD - MetS	AC092964.2	INO80E		MDD - MetS	HLTF	TRAPPC5			BD - MetS	SPIB	1	MAN2B2		BD - MetS	MRPL40	1	AFMID	-		-		-
	MDD - MetS	AC092964.1	DOC2A		MDD - MetS	LINC01998	ARHGEF18			BD - MetS	MYBPC2	1	MRFAP1		BD - MetS	UFD1L	1	BIRC5	-		-		-
	MDD - MetS	GHSR	C16orf92		MDD - MetS	LACTB	CLEC4G			BD - MetS	FAM71E1	1	AC093323.1		BD - MetS	CDC45	1	AC087645.1	-		-		-
	MDD - MetS	TNFSF10	FAM57B		MDD - MetS	CA12	XAB2			BD - MetS	EMC10	1	S100P		BD - MetS	CLDN5	1	TMEM235	-		-		-
	MDD - MetS	NCEH1	ALDOA		MDD - MetS	RPS27L	GDPD3			BD - MetS	JOSD2	1	MRFAP1L1		BD - MetS	GRAMD1C	1	SOCS3	-		-		-
	MDD - MetS	AC007919.2	PPP4C		MDD - MetS	BCL11A	YPEL3			BD - MetS	ASPDH	1	BLOC1S4		BD - MetS	ZDHHC23	1	PGS1	-		-		-
	MDD - MetS	ECT2	TBX6		MDD - MetS	USP3-AS1	SEZ6L2			BD - MetS	LRRC4B	1	KIAA0232		BD - MetS	KIAA1407	1	DNAH17	-		-		-
	MDD - MetS	SPATA16	YPEL3		MDD - MetS	PFN2-AS1	FBRS			BD - MetS	SYT3	1	TBC1D14		BD - MetS	QTRTD1	1	AC061992.1	-		-		-
	MDD - MetS	NLGN1	GDPD3		MDD - MetS	WWTR1	CD2BP2			BD - MetS	C19orf81	1	CCDC96		BD - MetS	DRD3	1	DNAH17-AS1	-		-		-
	MDD - Obesity	CNTN2	MAPK3		MDD - MetS	ECT2	BCL7C			BD - MetS	SHANK1	1	TADA2B		BD - MetS	ZNF80	1	PSD3	-		-		-
	MDD - Obesity	TMEM81	CORO1A		MDD - MetS	FNDC3B	VKORC1			BD - MetS	CLEC11A	1	GRPEL1		BD - MetS	TIGIT	1	SH2D4A	-		-		-
	MDD - Obesity	RBBP5	BOLA2B		MDD - MetS	HPS3	ZNF646			BD - MetS	KCNK3	1	LINC02482		BD - MetS	ZBTB20	1	CSGALNACT1	ZBTB20		-		-
	MDD - Obesity	DSTYK	SLX1A		MDD - MetS	LINC02032	TGFB1I1			BD - MetS	SLC35F6	1	LOC100129931		BD - MetS	GAP43	1	SIRT4	-		-		-
	MDD - Obesity	TMCC2	SULT1A3		MDD - MetS	NCEH1	PACRG-AS1			BD - MetS	CENPA	1	LINC02481		BD - MetS	LSAMP	1	COX6A1	-		-		-
	MDD - Obesity	NUAK2	RP11-347C12.3		MDD - MetS	FBXL22	CAHM			BD - MetS	DPYSL5	1	LOC93622		BD - MetS	TENM2	1	LPL	-		-		-
	MDD - Obesity	KLHDC8A	RP11-347C12.1		MDD - MetS	TPM1	FOXG1-AS1			BD - MetS	MAPRE3	1	EVC		BD - MetS	WWC1	1	PXN-AS1	-		-		-
	MDD - Obesity	LEMD1	CD2BP2		MDD - MetS	OAZ2	USP48			BD - MetS	TMEM214	1	SRRM4		BD - MetS	RARS	1	BICDL1	-		-		-
	MDD - Obesity	CDK18	TBC1D10B		MDD - MetS	LOC105370854	NRM			BD - MetS	AGBL5	1	HSPB8		BD - MetS	FBLL1	1	LOC105370024	-		-		-
	MDD - Obesity	MFSD4	MYLPF		MDD - MetS	TMEM183BP	SFTA2			BD - MetS	OST4	1	CCDC60		BD - MetS	PANK3	1	SRSF9	-		-		-
	MDD - Obesity	ELK4	ZNF48		MDD - MetS	PFN2	IER3			BD - MetS	EMILIN1	1	TMEM233		BD - MetS	SLIT3	1	THA1P	-		-		-
	MDD - Obesity	SLC45A3	ZNF771		MDD - MetS	AGTR1	RPL3P2			BD - MetS	KHK	1	PRKAB1		BD - MetS	POLR2G	1	ATP6V1B2	-		-		-
	MDD - Obesity	NUCKS1	DCTPP1		MDD - MetS	USP3	DSP			BD - MetS	CGREF1	1	CIT		BD - MetS	OXCT2P1	1	CANT1	-		-		-
	MDD - Obesity	AC119673.1	SEPHS2		MDD - MetS	RAB8B	BAZ2B			BD - MetS	ABHD1	1	RP1-127H14.3		BD - MetS	ATP5F1A	2	TIMP2	-		-		-
	MDD - Obesity	RAB7L1	ITGAL		MDD - MetS	DAPK2	BCL7B			BD - MetS	PREB	1	CCDC64		BD - MetS	KLK6	1	NPAS3	-		-		-
	MDD - Obesity	SLC41A1	ZNF768		MDD - MetS	CP	MLXIPL			BD - MetS	C2orf53	1	RAB35		BD - MetS	NAPSB	1	EGLN3	-		-		-
	MDD - Obesity	PM20D1	ZNF747		MDD - MetS	GYG1	PMS2P6			BD - MetS	TCF23	1	GCN1L1		BD - MetS	DGCR5	1	CDC42BPG	-		-		-
	MDD - Obesity	SLC26A9	AC002310.13		MDD - MetS	CIAO2A	SBDSP1			BD - MetS	SLC5A6	1	FLJ45079		BD - MetS	TMEM191B	1	EHD1	-		-		-
	MDD - Obesity	RBL2	ZNF764		MDD - MetS	APH1B	CALN1			BD - MetS	ATRAID	1	TNRC6C		BD - MetS	TEX52	1	ATG2A	-		-		-
	MDD - Obesity	AKTIP	ZNF688		MDD - MetS	SNX22	CCHCR1			BD - MetS	CAD	1	TMC6		BD - MetS	LINC00940	1	PPP2R5B	-		-		-
	MDD - Obesity	RPGRIP1L	ZNF785		MDD - MetS	MED12L	MRPS18B			BD - MetS	SLC30A3	1	TMC8		BD - MetS	MS4A4A	1	GPHA2	-		-		-
	MDD - Obesity	FTO	ZNF689		MDD - MetS	ZIC1	HLA-L			BD - MetS	DNAJC5G	1	C17orf99		BD - MetS	BEST1	1	C11orf85	BEST1		-		-
	MDD - Obesity	RP11-324D17.1	PRR14		MDD - MetS	ZIC4	ZHX3			BD - MetS	TRIM54	1	SYNGR2		BD - MetS	PPIEL	1	BATF2	-		-		-
	MDD - Obesity	IRX3	FBRS		MDD - MetS	NLGN1	EPX			BD - MetS	UCN	1	TK1		BD - MetS	SIGLEC16	1	ARL2	-		-		-
	MDD - Obesity	NRSN1	SRCAP		MDD - MetS	ZNF609	TSPOAP1-AS1			BD - MetS	MPV17	1	AFMID		BD - MetS	DGCR11	1	SNX15	DGCR11		-		-
	MDD - Obesity	DCDC2	PHKG2		MDD - MetS	LOC101928988	SUPT4H1			BD - MetS	GTF3C2	1	BIRC5		BD - MetS	LINC01311	1	SAC3D1	-		-		-
	MDD - Obesity	KAAG1	C16orf93		MDD - MetS	CPB1	FZD8			BD - MetS	EIF2B4	1	AC087645.1		BD - MetS	LINC02371	1	NAALADL1	-		-		-
	MDD - Obesity	MRS2	RNF40		MDD - Obesity	RBL2	PRR36			BD - MetS	SNX17	1	TMEM235		BD - MetS	BRWD1	1	CDCA5	-		-		-
	MDD - Obesity	GPLD1	ZNF629		MDD - Obesity	AKTIP	EVI5L			BD - MetS	ZNF513	1	SOCS3		BD - MetS	OTOF	1	ZFPL1	-		-		-
	MDD - Obesity	ALDH5A1	BCL7C		MDD - Obesity	DSTYK	MCEMP1			BD - MetS	PPM1G	1	PGS1		BD - MetS	GARIN5A	1	TMEM262	-		-		-
	MDD - Obesity	KIAA0319	CTF1		MDD - Obesity	RAB7B	CCL25			BD - MetS	NRBP1	1	DNAH17		BD - MetS	ESS2	1	VPS51	-		-		-
	MDD - Obesity	TDP2	FBXL19		MDD - Obesity	C1orf147	CLEC4M			BD - MetS	KRTCAP3	1	AC061992.1		BD - MetS	SCGB1D2	1	TM7SF2	SCGB1D2		-		-
	MDD - Obesity	ACOT13	ORAI3		MDD - Obesity	PM20D1	ZNF48			BD - MetS	IFT172	1	DNAH17-AS1		BD - MetS	SYT4	2	ZNHIT2	-		-		-
	MDD - Obesity	C6orf62	SETD1A		MDD - Obesity	RIPOR2	HIRIP3			BD - MetS	FNDC4	1	PSD3		BD - MetS	RARS1	1	FAU	-		-		-
	MDD - Obesity	GMNN	HSD3B7		MDD - Obesity	MRS2	PPP4C			BD - MetS	GCKR	1	SH2D4A		BD - MetS	ZNF473CR	1	SYVN1	-		-		-
	MDD - Obesity	C6orf229	AC135048.1		MDD - Obesity	SFRP1	TAOK2			BD - MetS	AC109829.1	1	CSGALNACT1		BD - MetS	RCN3	1	MRPL49	-		-		-
	MDD - Obesity	FAM65B	STX1B		MDD - Obesity	GOLGA7	SEPHS2			BD - MetS	C2orf16	1	SIRT4		BD - MetS	PTOV1-AS2	1	SPDYC	-		-		-
	MDD - Obesity	SFRP1	STX4		MDD - Obesity	FTO	ZNF747-DT			BD - MetS	ZNF512	1	COX6A1		BD - MetS	RPS9P4	1	AP003068.23	-		-		-
	MDD - Obesity	GOLGA7	ZNF668		MDD - Obesity	RPGRIP1L	ZNF764			BD - MetS	CCDC121	1	LPL		BD - MetS	ZDHHC8	1	CAPN1	-		-		-
	MDD - Obesity	GINS4	ZNF646		MDD - Obesity	CDK18	SLX1B			BD - MetS	GPN1	1	PXN-AS1		BD - MetS	CA15P1	1	POLA2	-		-		-
	MDD - Obesity	AGPAT6	PRSS53		MDD - Obesity	RAB29	CDIPT			BD - MetS	SUPT7L	1	BICDL1		BD - MetS	TSSK1A	1	CDC42EP2	-		-		-
	MDD - Obesity	NKX6-3	RP11-196G11.1		MDD - Obesity	DCDC2	SMYD2			BD - MetS	SLC4A1AP	1	LOC105370024		BD - MetS	QTRT2	1	DPF2	-		-		-
	MDD - Obesity	ANK1	VKORC1		MDD - Obesity	NRSN1	KCNK2			BD - MetS	AC074091.13	1	SRSF9		BD - MetS	ACTN4P2	1	TIGD3	-		-		-
	SCZ - T2DM	EIF4G3	BCKDK		MDD - Obesity	IKBKB	COX4I1			BD - MetS	MRPL33	1	THA1P		BD - MetS	PNKP	1	SLC25A45	-		-		-
	SCZ - T2DM	ECE1	KAT8		MDD - Obesity	NUAK2	CIBAR2			BD - MetS	AC110084.1	1	ATP6V1B2		BD - MetS	CACNA1C-AS1	1	FRMD8	-		-		-
	SCZ - T2DM	NBPF3	PRSS8		MDD - Obesity	MFSD4A	COTL1			BD - MetS	RBKS	1	CANT1		BD - MetS	INCENP	1	AP000769.1	-		-		-
	SCZ - T2DM	ALPL	PRSS36		MDD - Obesity	TMCC2	C16orf74			BD - MetS	BRE	1	TIMP2		BD - MetS	LINC01460	1	SCYL1	-		-		-
	SCZ - T2DM	RAP1GAP	FUS		MDD - Obesity	SLC41A1	DDOST			BD - MetS	FOSL2	1	NPAS3		BD - MetS	AGBL5-IT1	1	LTBP3	-		-		-
	SCZ - T2DM	PARD3	PYCARD		MDD - Obesity	TMEM81	LDLRAD2			BD - MetS	PLB1	1	EGLN3		BD - MetS	SIGLEC7	1	SSSCA1	-		-		-
	SCZ - T2DM	ST3GAL4	C16orf98		MDD - Obesity	KLHDC8A	ABCF1			BD - MetS	KCNJ6	1	CDC42BPG		BD - MetS	RPL13A	1	FAM89B	-		-		-
	SCZ - T2DM	KIRREL3	TRIM72		MDD - Obesity	NUCKS1	SNRNP48			BD - MetS	DSCR4	1	EHD1		BD - MetS	FLT3LG	1	EHBP1L1	FLT3LG		FLT3LG		-
	SCZ - T2DM	FOXG1	PYDC1		MDD - Obesity	TDP2	PKP4-AS1			BD - MetS	DSCR8	1	ATG2A		BD - MetS	UFD1	1	AP001362.1	-		-		-
	SCZ - T2DM	C14orf23	ITGAM		MDD - Obesity	LINC02828	TRIM50			BD - MetS	KCNJ15	1	PPP2R5B		BD - MetS	C11orf98	1	KCNK7	-		-		-
	SCZ - T2DM	PRKD1	ITGAX		MDD - Obesity	ALDH5A1	FKBP6			BD - MetS	ERG	1	GPHA2		BD - MetS	C1orf122	1	MAP3K11	-		-		-
	SCZ - T2DM	37135	CTC-786C10.1		MDD - Obesity	C6orf62	POM121B			BD - MetS	ETS2	1	C11orf85		BD - MetS	BMP8B	1	PCNXL3	-		-		-
	SCZ - T2DM	CTB-134H23.2	RP11-680G10.1		MDD - Obesity	PPIAP29	PSORS1C3			BD - MetS	PEX26	1	BATF2		BD - MetS	CCDC188	1	SIPA1	-		-		-
	SCZ - T2DM	NPIPB11	GSE1		MDD - Obesity	GPLD1	MSX2P1			BD - MetS	TUBA8	1	ARL2		BD - MetS	CACNA1C-AS2	1	RELA	-		-		-
	SCZ - T2DM	RP11-345J4.5	GINS2		MDD - Obesity	KIAA0319	MRPS23			BD - MetS	USP18	1	SNX15		BD - MetS	PCP4	1	KAT5	-		-		-
	SCZ - T2DM	BOLA2	C16orf74		MDD - Obesity	GINS4	VEZF1			BD - MetS	AC008132.1	1	SAC3D1		BD - MetS	KLK11	1	RNASEH2C	-		-		-
	SCZ - T2DM	SLX1B	EMC8		MDD - Obesity	ELK4	EXOSC3P2			BD - MetS	AC008132.13	1	NAALADL1		BD - MetS	AP2A1	1	AP5B1	-		-		-
	SCZ - T2DM	SULT1A4	COX4I1		MDD - Obesity	BLACAT1	PNPLA6			BD - MetS	DGCR6	1	CDCA5		BD - MetS	TBC1D17	1	OVOL1	TBC1D17		-		-
	SCZ - T2DM	RP11-345J4.3	IRF8		MDD - Obesity	RBBP5	PAGR1			BD - MetS	PRODH	1	ZFPL1		BD - MetS	LOC399900	1	CFL1	-		-		-
	SCZ - T2DM	RP11-231C14.4	TRIM25		MDD - Obesity	KRT18P37	ZNF688			BD - MetS	DGCR2	1	TMEM262		BD - MetS	RSPO1	1	SNX32	-		-		-
	SCZ - T2DM	SPN	COIL		MDD - Obesity	ANK1	SETD1A			BD - MetS	DGCR14	1	VPS51		BD - MetS	OXCT2	1	MUS81	-		-		-
	SCZ - T2DM	QPRT	SCPEP1		MDD - Obesity	NKX6-3	ASPHD1			BD - MetS	TSSK2	1	TM7SF2		BD - MetS	TENM2-AS1	1	EFEMP2	-		-		-
	SCZ - T2DM	C16orf54	AKAP1		MDD - Obesity	MMP2	NPIPB8			BD - MetS	GSC2	1	ZNHIT2		BD - MetS	CDCA8	1	CTSW	-		-		-
	SCZ - T2DM	ZG16	MSI2		MDD - Obesity	SLC45A3	PRSS53			BD - MetS	SLC25A1	1	FAU		BD - MetS	LINC01343	1	FIBP	-		-		-
	SCZ - T2DM	KIF22	CCDC182		MDD - Obesity	LEMD1-DT	ITGAL			BD - MetS	CLTCL1	1	SYVN1		BD - MetS	CLDND2	1	CCDC85B	-		-		-
	SCZ - T2DM	MAZ	MRPS23		MDD - Obesity	GYG2P2	PRSS8			BD - MetS	HIRA	1	MRPL49		BD - MetS	PRMT1	1	FOSL1	-		-		-
	SCZ - T2DM	PRRT2	CUEDC1		MDD - Obesity	GPAT4	PYDC1			BD - MetS	C22orf39	1	SPDYC		BD - MetS	CCDC191	1	C11orf68	-		-		-
	SCZ - T2DM	PAGR1	VEZF1		MDD - Obesity	LEMD1	ZNF768			BD - MetS	MRPL40	1	AP003068.23		BD - MetS	KLK14	1	DRAP1	-		-		-
	SCZ - T2DM	PAGR1	RP11-159D12.5		MDD - Obesity	PIK3C2B	PACRG-AS3			BD - MetS	UFD1L	1	CAPN1		BD - MetS	RANBP1	1	SART1	-		-		-
	SCZ - T2DM	MVP	SRSF1		MDD - Obesity	RPL5P23	RAP1GAP			BD - MetS	CDC45	1	POLA2		BD - MetS	MS4A7	1	EIF1AD	-		-		-
	SCZ - T2DM	CDIPT	DYNLL2		MDD - Obesity	IRX6	PINK1			BD - MetS	CLDN5	1	CDC42EP2		BD - MetS	LOC100505716	1	BANF1	-		-		-
	SCZ - T2DM	SEZ6L2	OR4D1		MDD - Obesity	RPL13AP11	MARCHF7			BD - MetS	GRAMD1C	1	DPF2		BD - MetS	ATP6V1A	1	CST6	ATP6V1A		ATP6V1A		-
	SCZ - T2DM	ASPHD1	RAB27B		MDD - Obesity	CNTN2	CD302			BD - MetS	ZDHHC23	1	TIGD3		BD - MetS	TSPAN9	1	CATSPER1	TSPAN9		-		-
	SCZ - T2DM	KCTD13	CCDC68		MDD - Obesity	GMNN	NSUN5			BD - MetS	KIAA1407	1	SLC25A45		OCD - T2DM	C4orf50	1	GAL3ST3	-		-		-
	SCZ - T2DM	TMEM219	TCF4		MDD - Obesity	CARMIL1	HLA-E			BD - MetS	QTRTD1	1	FRMD8		OCD - T2DM	JAKMIP1	1	SF3B2	-		-		-
	SCZ - T2DM	TAOK2	PCP2		MDD - Obesity	SLC26A9	PTPRT			BD - MetS	DRD3	1	AP000769.1		OCD - T2DM	WFS1	1	RP11-1167A19.2	WFS1		-		-
	SCZ - T2DM	HIRIP3	STXBP2		MDD - Obesity	POLB	PPM1E			BD - MetS	ZNF80	1	SCYL1		OCD - T2DM	PPP2R2C	1	PACS1	-		-		-
	SCZ - T2DM	INO80E	RETN		SCZ - T2DM	PET100	SCPEP1			BD - MetS	TIGIT	1	LTBP3		OCD - T2DM	MAN2B2	1	KLC2	-		-		-
	SCZ - T2DM	DOC2A	C19orf59		SCZ - T2DM	TIMM44	AKAP1			BD - MetS	ZBTB20	1	SSSCA1		OCD - T2DM	MRFAP1	1	RAB1B	-		-		-
	SCZ - T2DM	C16orf92	CTD-3214H19.16		SCZ - T2DM	CLEC4GP1	MKS1			BD - MetS	GAP43	1	FAM89B		OCD - T2DM	AC093323.1	1	CNIH2	-		-		-
	SCZ - T2DM	FAM57B	TRAPPC5		SCZ - T2DM	PEX11G	CREM			BD - MetS	LSAMP	1	EHBP1L1		OCD - T2DM	S100P	1	YIF1A	S100P		-		-
	SCZ - T2DM	ALDOA	FCER2		SCZ - T2DM	FBN3	NDUFA7			BD - MetS	TENM2	1	AP001362.1		OCD - T2DM	MRFAP1L1	1	TMEM151A	-		-		-
	SCZ - T2DM	PPP4C	CLEC4G		SCZ - T2DM	TMEM219	NFATC2IP			BD - MetS	WWC1	1	KCNK7		OCD - T2DM	BLOC1S4	1	CD248	-		-		-
	SCZ - T2DM	TBX6	CD209		SCZ - T2DM	BOLA2	LOC613038			BD - MetS	RARS	1	MAP3K11		OCD - T2DM	KIAA0232	1	RIN1	KIAA0232		-		-
	SCZ - T2DM	YPEL3	CLEC4M		SCZ - T2DM	SEPTIN1	SGF29			BD - MetS	FBLL1	1	PCNXL3		OCD - T2DM	TBC1D14	1	BRMS1	-		-		-
	SCZ - T2DM	GDPD3	EVI5L		SCZ - T2DM	PRSS36	TBC1D10B			BD - MetS	PANK3	1	SIPA1		OCD - T2DM	CCDC96	1	B3GNT1	-		-		-
	SCZ - T2DM	MAPK3	CTD-3193O13.9		SCZ - T2DM	KAT8	PTPN14			BD - MetS	SLIT3	1	RELA		OCD - T2DM	TADA2B	1	RP11-867G23.8	-		-		-
	SCZ - T2DM	CORO1A	LRRC8E		SCZ - T2DM	CDIPTOSP	ECE1			BD - MetS	POLR2G	1	KAT5		OCD - T2DM	GRPEL1	1	SLC29A2	-		-		-
	SCZ - T2DM	BOLA2B	AC010336.1		SCZ - T2DM	TBX6	PSORS1C2			BD - MetS	OXCT2P1	1	RNASEH2C		OCD - T2DM	LINC02482	1	NPAS4	-		-		-
	SCZ - T2DM	SLX1A	MAP2K7		SCZ - T2DM	RNF40	MSI2			BD - MetS	ATP5F1A	2	AP5B1		OCD - T2DM	LOC100129931	1	MRPL11	-		-		-
	SCZ - T2DM	SULT1A3	TGFBR3L		SCZ - T2DM	SMG1P5	SLC5A2			BD - MetS	KLK6	1	OVOL1		OCD - T2DM	LINC02481	1	PELI3	-		-		-
	SCZ - T2DM	RP11-347C12.3	SNAPC2		SCZ - T2DM	CFAP119	NPIPB13			BD - MetS	NAPSB	1	CFL1		OCD - T2DM	LOC93622	1	DPP3	-		-		-
	SCZ - T2DM	RP11-347C12.1	CTXN1		SCZ - T2DM	SNX29P2	PYCARD			BD - MetS	DGCR5	1	SNX32		OCD - T2DM	EVC	1	CTD-3074O7.11	-		-		-
	SCZ - T2DM	CD2BP2	TIMM44		SCZ - T2DM	QPRT	ALDOA			BD - MetS	TMEM191B	1	MUS81		OCD - MetS	SRRM4	1	BBS1	-		-		-
	SCZ - T2DM	TBC1D10B	ELAVL1		SCZ - T2DM	NBPF2P	ZNF557			BD - MetS	TEX52	1	EFEMP2		OCD - MetS	HSPB8	1	ZDHHC24	-		-		-
	SCZ - T2DM	MYLPF	CCL25		SCZ - T2DM	NBPF3	QKI			BD - MetS	LINC00940	1	CTSW		OCD - MetS	CCDC60	1	CTSF	-		-		-
	SCZ - T2DM	ZNF48	INSR		SCZ - T2DM	MICA	GSE1			BD - MetS	MS4A4A	1	FIBP		OCD - MetS	TMEM233	1	CCDC87	-		-		-
	SCZ - T2DM	37135	CTB-133G6.1		SCZ - T2DM	POU5F1	TNF			BD - MetS	BEST1	1	CCDC85B		OCD - MetS	PRKAB1	1	CCS	PRKAB1		PRKAB1		-
	SCZ - T2DM	ZNF771	CTD-2207O23.3		SCZ - T2DM	HCG22	LINC01905			BD - MetS	PPIEL	1	FOSL1		OCD - MetS	CIT	1	RBM14	-		-		-
	SCZ - T2DM	DCTPP1	ARHGEF18		SCZ - T2DM	PSORS1C1	RAB27B			BD - MetS	SIGLEC16	1	C11orf68		OCD - MetS	RP1-127H14.3	1	RBM14-RBM4	-		-		-
	SCZ - T2DM	SEPHS2	PEX11G		SCZ - T2DM	VARS2	BOLA2B			BD - MetS	DGCR11	1	DRAP1		OCD - MetS	CCDC64	1	RBM4	-		-		-
	SCZ - T2DM	ITGAL	C19orf45		SCZ - T2DM	HCG20	G2E3			BD - MetS	LINC01311	1	SART1		OCD - MetS	RAB35	1	RBM4B	-		-		-
	SCZ - T2DM	ZNF768	CTD-2207O23.12		SCZ - T2DM	RIOK1	CRISPLD2			BD - MetS	LINC02371	1	EIF1AD		OCD - MetS	GCN1L1	1	SPTBN2	-		-		-
	SCZ - T2DM	ZNF747	ZNF358		SCZ - T2DM	SSR1	IRF8			BD - MetS	BRWD1	1	BANF1		OCD - MetS	FLJ45079	1	C11orf80	-		-		-
	SCZ - T2DM	AC002310.13	MCOLN1		SCZ - T2DM	LY75	HLA-T			BD - MetS	OTOF	1	CST6		OCD - MetS	TNRC6C	1	RCE1	-		-		-
	SCZ - T2DM	ZNF764	PNPLA6		SCZ - T2DM	POM121	ITGB6			BD - MetS	GARIN5A	1	CATSPER1		OCD - MetS	TMC6	1	PC	-		-		-
	SCZ - T2DM	ZNF688	CAMSAP3		SCZ - T2DM	GTF2IP4	NCF1B			BD - MetS	ESS2	1	GAL3ST3		OCD - MetS	TMC8	1	LRFN4	-		-		-
	SCZ - T2DM	ZNF785	XAB2		SCZ - T2DM	GTF2IRD2P1	NOG			BD - MetS	SCGB1D2	1	SF3B2		OCD - MetS	C17orf99	1	C11orf86	-		-		-
	SCZ - T2DM	ZNF689	PET100		SCZ - T2DM	NSUN5P2	SNRPGP2			BD - MetS	SYT4	2	RP11-1167A19.2		OCD - MetS	SYNGR2	1	SYT12	-		-		-
	SCZ - T2DM	PRR14	BAZ2B		SCZ - T2DM	TBL2	CCDC68			BD - MetS	RARS1	1	PACS1		OCD - MetS	TK1	1	NCAM1	-		-		-
	SCZ - T2DM	FBRS	CD302		SCZ - T2DM	TYW1B	MIR762HG			BD - MetS	ZNF473CR	1	KLC2		OCD - MetS	AFMID	1	TTC12	-		-		-
	SCZ - T2DM	SRCAP	LY75		SCZ - T2DM	TCF19	MAZ			BD - MetS	RCN3	1	RAB1B		OCD - MetS	BIRC5	1	ANKK1	-		-		-
	SCZ - T2DM	PHKG2	LY75-CD302		SCZ - T2DM	GTF2H4	ALPL			BD - MetS	PTOV1-AS2	1	CNIH2		OCD - MetS	AC087645.1	1	DRD2	-		-		-
	SCZ - T2DM	C16orf93	PLA2R1		SCZ - T2DM	HLA-C	TUBB			BD - MetS	RPS9P4	1	YIF1A		OCD - MetS	TMEM235	1	TMPRSS5	-		-		-
	SCZ - T2DM	RNF40	ITGB6		SCZ - T2DM	RNF43	C2			BD - MetS	ZDHHC8	1	TMEM151A		OCD - MetS	SOCS3	1	ZW10	SOCS3		SOCS3		-
	SCZ - T2DM	ZNF629	RBMS1		SCZ - T2DM	CD209	LY86			BD - MetS	CA15P1	1	CD248		OCD - MetS	PGS1	1	CLDN25	-		-		-
	SCZ - T2DM	BCL7C	PTPRT		SCZ - T2DM	TRIM72	BMP6			BD - MetS	TSSK1A	1	RIN1		OCD - MetS	DNAH17	1	USP28	-		-		-
	SCZ - T2DM	CTF1	DSP		SCZ - T2DM	HSD3B7	SEPTIN4			BD - MetS	QTRT2	1	BRMS1		OCD - MetS	AC061992.1	1	HTR3B	-		-		-
	SCZ - T2DM	FBXL19	SNRNP48		SCZ - T2DM	PRRT2	FCER2			BD - MetS	ACTN4P2	1	B3GNT1		OCD - MetS	DNAH17-AS1	1	HTR3A	-		-		-
	SCZ - T2DM	ORAI3	BMP6		SCZ - T2DM	CORO1A	SULT1A3			BD - MetS	PNKP	1	RP11-867G23.8		OCD - MetS	PSD3	1	DIO3	-		-		-
	SCZ - T2DM	SETD1A	PACRG		SCZ - T2DM	STX1B	MYL11			BD - MetS	CACNA1C-AS1	1	SLC29A2		OCD - MetS	SH2D4A	1	RP11-796G6.2	-		-		-
	SCZ - T2DM	HSD3B7	AL078585.1		SCZ - T2DM	RRN3P2	NPIPB10P			BD - MetS	INCENP	1	NPAS4		OCD - MetS	CSGALNACT1	1	PPP2R5C	-		-		-
	SCZ - T2DM	AC135048.1	QKI		SCZ - T2DM	STX4	DOC2A			BD - MetS	LINC01460	1	MRPL11		OCD - MetS	SIRT4	1	DYNC1H1	SIRT4		-		-
	SCZ - T2DM	STX1B	CAGE1		SCZ - T2DM	MAPK3	PRKD1			BD - MetS	AGBL5-IT1	1	PELI3		OCD - MetS	COX6A1	1	HSP90AA1	COX6A1		-		-
	SCZ - T2DM	STX4	RIOK1		SCZ - T2DM	NPIPB12	ZBTB40			BD - MetS	SIGLEC7	1	DPP3		OCD - MetS	LPL	1	WDR20	LPL		-		-
	SCZ - T2DM	ZNF668	DDR1		SCZ - T2DM	SMG1P6	TANC1			BD - MetS	RPL13A	1	CTD-3074O7.11		OCD - MetS	PXN-AS1	1	MOK	-		-		-
	SCZ - T2DM	ZNF668	GTF2H4		SCZ - T2DM	INO80E	DGKE			BD - MetS	FLT3LG	1	BBS1		OCD - MetS	BICDL1	1	ZNF839	BICDL1		-		-
	SCZ - T2DM	ZNF646	VARS2		SCZ - T2DM	LINC01551	PARD3			BD - MetS	UFD1	1	ZDHHC24		OCD - MetS	LOC105370024	1	CINP	-		-		-
	SCZ - T2DM	PRSS53	SFTA2		SCZ - T2DM	PROX1-AS1	EPHB2			BD - MetS	C11orf98	1	CTSF		OCD - MetS	SRSF9	1	TECPR2	SRSF9		-		-
	SCZ - T2DM	RP11-196G11.1	DPCR1		SCZ - T2DM	LINC02139	MUCL3			BD - MetS	C1orf122	1	CCDC87		OCD - MetS	THA1P	1	ANKRD9	-		-		-
	SCZ - T2DM	VKORC1	MUC21		SCZ - T2DM	MUC21	HCG17			BD - MetS	BMP8B	1	CCS		OCD - MetS	ATP6V1B2	1	RCOR1	ATP6V1B2		ATP6V1B2		-
	SCZ - T2DM	BCKDK	MUC22		SCZ - T2DM	PPP1R18	MTMR4			BD - MetS	CCDC188	1	RBM14		OCD - MetS	CANT1	1	TRAF3	-		-		-
	SCZ - T2DM	KAT8	C6orf15		SCZ - T2DM	RREB1	TXNL1			BD - MetS	CACNA1C-AS2	1	RBM14-RBM4		OCD - MetS	TIMP2	1	AMN	-		-		-
	SCZ - T2DM	PRSS8	PSORS1C1		SCZ - T2DM	TXNDC5	KIAA0513			BD - MetS	PCP4	1	RBM4		OCD - obesity	NPAS3	1	CDC42BPB	-		-		-
	SCZ - T2DM	PRSS36	CDSN		SCZ - T2DM	PSMD14	CLIC1			BD - MetS	KLK11	1	RBM4B		OCD - obesity	EGLN3	1	EXOC3L4	EGLN3		-		-
	SCZ - T2DM	FUS	PSORS1C2		SCZ - T2DM	TRIM74	PITPNM2			BD - MetS	AP2A1	1	SPTBN2		MDD - T2DM	CDC42BPG	1	TNFAIP2	-		-		-
	SCZ - T2DM	PYCARD	CCHCR1		SCZ - T2DM	DNAJC30	DDX55			BD - MetS	TBC1D17	1	C11orf80		MDD - T2DM	EHD1	1	RBL2	EHD1		-		-
	SCZ - T2DM	C16orf98	TCF19		SCZ - T2DM	BUD23	ADPRM			BD - MetS	LOC399900	1	RCE1		MDD - T2DM	ATG2A	1	AKTIP	ATG2A		-		-
	SCZ - T2DM	TRIM72	POU5F1		SCZ - T2DM	HCG27	TMEM220			BD - MetS	RSPO1	1	PC		MDD - T2DM	PPP2R5B	1	RPGRIP1L	PPP2R5B		-		-
	SCZ - T2DM	PYDC1	HCG27		SCZ - T2DM	SRSF1	USP19			BD - MetS	OXCT2	1	LRFN4		MDD - T2DM	GPHA2	1	FTO	-		-		-
	SCZ - T2DM	ITGAM	HLA-C		SCZ - T2DM	DYNLL2	MST1			BD - MetS	TENM2-AS1	1	C11orf86		MDD - T2DM	C11orf85	1	RP11-324D17.1	-		-		-
	SCZ - T2DM	ITGAX	CALN1		SCZ - T2DM	PARD3-DT	PLXNB1			BD - MetS	CDCA8	1	SYT12		MDD - T2DM	BATF2	1	IRX3	-		-		-
	SCZ - T2DM	CTC-786C10.1	TYW1B		SCZ - T2DM	TRAPPC5	SEMA3B-AS1			BD - MetS	LINC01343	1	NCAM1		MDD - T2DM	ARL2	1	TANK	-		-		-
	SCZ - T2DM	RP11-680G10.1	POM121		SCZ - T2DM	ARHGEF18	TREX1			BD - MetS	CLDND2	1	TTC12		MDD - T2DM	SNX15	1	PSMD14	-		-		-
	SCZ - T2DM	GSE1	TRIM74		SCZ - T2DM	CLEC4G	RNF123			BD - MetS	PRMT1	1	ANKK1		MDD - T2DM	SAC3D1	1	TBR1	SAC3D1		-		-
	SCZ - T2DM	GINS2	AC005488.1		SCZ - T2DM	XAB2	CCDC71			BD - MetS	CCDC191	1	DRD2		MDD - T2DM	NAALADL1	1	SLC4A10	-		-		-
	SCZ - T2DM	C16orf74	NSUN5		SCZ - T2DM	GDPD3	HYAL3			BD - MetS	KLK14	1	TMPRSS5		MDD - T2DM	CDCA5	1	DPP4	-		-		-
	SCZ - T2DM	EMC8	TRIM50		SCZ - T2DM	YPEL3	NAA80			BD - MetS	RANBP1	1	ZW10		MDD - T2DM	ZFPL1	1	GCG	-		-		-
	SCZ - T2DM	COX4I1	FKBP6		SCZ - T2DM	SEZ6L2	INKA1			BD - MetS	MS4A7	1	CLDN25		MDD - T2DM	TMEM262	1	FAP	-		-		-
	SCZ - T2DM	IRF8	FZD9		SCZ - T2DM	FBRS	TMA7			BD - MetS	LOC100505716	1	USP28		MDD - T2DM	VPS51	1	IFIH1	VPS51		-		-
	SCZ - T2DM	TRIM25	BAZ1B		SCZ - T2DM	CD2BP2	ZNF589			BD - MetS	ATP6V1A	1	HTR3B		MDD - T2DM	TM7SF2	1	GCA	-		-		-
	SCZ - T2DM	COIL	BCL7B		SCZ - T2DM	BCL7C	WDR6			BD - MetS	TSPAN9	1	HTR3A		MDD - T2DM	ZNHIT2	1	KCNH7	-		-		-
	SCZ - T2DM	SCPEP1	TBL2		SCZ - T2DM	VKORC1	GMPPB			OCD - T2DM	C4orf50	1	DIO3		MDD - T2DM	FAU	1	AP3B1	-		-		-
	SCZ - T2DM	AKAP1	MLXIPL		SCZ - T2DM	ZNF646	P4HTM			OCD - T2DM	JAKMIP1	1	RP11-796G6.2		MDD - T2DM	SYVN1	1	SCAMP1	-		-		-
	SCZ - T2DM	MSI2	VPS37D		SCZ - T2DM	TGFB1I1	NCKIPSD			OCD - T2DM	WFS1	1	PPP2R5C		MDD - T2DM	MRPL49	1	LHFPL2	-		-		-
	SCZ - T2DM	CCDC182	DNAJC30		SCZ - T2DM	PACRG-AS1	RBM6			OCD - T2DM	PPP2R2C	1	DYNC1H1		MDD - T2DM	SPDYC	1	ARSB	-		-		-
	SCZ - T2DM	MRPS23	WBSCR22		SCZ - T2DM	CAHM	BDH2			OCD - T2DM	MAN2B2	1	HSP90AA1		MDD - T2DM	AP003068.23	1	DMGDH	-		-		-
	SCZ - T2DM	CUEDC1	ANKS1B		SCZ - T2DM	FOXG1-AS1	TCTN2			OCD - T2DM	MRFAP1	1	WDR20		MDD - T2DM	CAPN1	1	BHMT2	-		-		-
	SCZ - T2DM	VEZF1	FAM71C		SCZ - T2DM	USP48	DNAH10OS			OCD - T2DM	AC093323.1	1	MOK		MDD - T2DM	POLA2	1	BHMT	-		-		-
	SCZ - T2DM	RP11-159D12.5	UHRF1BP1L		SCZ - T2DM	CYP21A1P	TMEM220-AS1			OCD - T2DM	S100P	1	ZNF839		MDD - T2DM	CDC42EP2	1	AC016559.1	-		-		-
	SCZ - T2DM	SRSF1	ACTR6		SCZ - T2DM	VWA7	DNAH9			OCD - T2DM	MRFAP1L1	1	CINP		MDD - T2DM	DPF2	1	JMY	-		-		-
	SCZ - T2DM	DYNLL2	DEPDC4		SCZ - T2DM	NRM	SCO1			OCD - T2DM	BLOC1S4	1	TECPR2		MDD - T2DM	TIGD3	1	HOMER1	-		-		-
	SCZ - T2DM	OR4D1	SCYL2		SCZ - T2DM	SFTA2	MST1R			OCD - T2DM	KIAA0232	1	ANKRD9		MDD - T2DM	SLC25A45	1	PAPD4	-		-		-
	SCZ - T2DM	RAB27B	SLC17A8		SCZ - T2DM	HLA-B	DALRD3			OCD - T2DM	TBC1D14	1	RCOR1		MDD - T2DM	FRMD8	1	CMYA5	-		-		-
	SCZ - T2DM	CCDC68	NR1H4		SCZ - T2DM	IER3	AMT			OCD - T2DM	CCDC96	1	TRAF3		MDD - T2DM	AP000769.1	1	CACNA2D1	-		-		-
	SCZ - T2DM	TCF4	ABCB9		SCZ - T2DM	RPL3P2	BSN-DT			OCD - T2DM	TADA2B	1	AMN		MDD - T2DM	SCYL1	1	PCLO	-		-		-
	SCZ - T2DM	PCP2	OGFOD2		SCZ - T2DM	DSP	GPX1			OCD - T2DM	GRPEL1	1	CDC42BPB		MDD - T2DM	LTBP3	1	CRB2	-		-		-
	SCZ - T2DM	STXBP2	ARL6IP4		SCZ - T2DM	BAZ2B	IP6K2			OCD - T2DM	LINC02482	1	EXOC3L4		MDD - T2DM	SSSCA1	1	DENND1A	-		-		-
	SCZ - T2DM	RETN	PITPNM2		SCZ - T2DM	BCL7B	PRKAR2A-AS1			OCD - T2DM	LOC100129931	1	TNFAIP2		MDD - T2DM	FAM89B	1	LHX2	-		-		-
	SCZ - T2DM	C19orf59	MPHOSPH9		SCZ - T2DM	MLXIPL	FBXW12			OCD - T2DM	LINC02481	1	RBL2		MDD - T2DM	EHBP1L1	1	NEK6	-		-		-
	SCZ - T2DM	CTD-3214H19.16	C12orf65		SCZ - T2DM	PMS2P6	NME6			OCD - T2DM	LOC93622	1	AKTIP		MDD - T2DM	AP001362.1	1	PSMB7	-		-		-
	SCZ - T2DM	TRAPPC5	CDK2AP1		SCZ - T2DM	SBDSP1	SLC26A6			OCD - T2DM	EVC	1	RPGRIP1L		MDD - T2DM	KCNK7	1	NEAT1	-		-		-
	SCZ - T2DM	FCER2	SBNO1		SCZ - T2DM	CALN1	UBA7			OCD - MetS	SRRM4	1	FTO		MDD - T2DM	MAP3K11	1	CAPN1-AS1	MAP3K11		-		-
	SCZ - T2DM	CLEC4G	SETD8		SCZ - T2DM	CCHCR1	PFKFB4			OCD - MetS	HSPB8	1	RP11-324D17.1		MDD - T2DM	PCNXL3	1	LBHD2	-		-		-
	SCZ - T2DM	CD209	RILPL2		SCZ - T2DM	PPT2	EIF3H			OCD - MetS	CCDC60	1	IRX3		MDD - T2DM	SIPA1	1	LOC101928847	SIPA1		-		-
	SCZ - T2DM	CLEC4M	SNRNP35		SCZ - T2DM	MRPS18B	KRT8P46			OCD - MetS	TMEM233	1	TANK		MDD - T2DM	RELA	1	RASGRP2	RELA		-		-
	SCZ - T2DM	EVI5L	RILPL1		SCZ - T2DM	HLA-L	LRRC37A15P			OCD - MetS	PRKAB1	1	PSMD14		MDD - T2DM	KAT5	1	KRT8P26	-		-		-
	SCZ - T2DM	CTD-3193O13.9	TMED2		SCZ - T2DM	ZHX3	CDK2AP1			OCD - MetS	CIT	1	TBR1		MDD - T2DM	RNASEH2C	1	B4GAT1-DT	-		-		-
	SCZ - T2DM	LRRC8E	DDX55		SCZ - T2DM	EPX	KMT5A			OCD - MetS	RP1-127H14.3	1	SLC4A10		MDD - T2DM	AP5B1	1	OVOL1-AS1	-		-		-
	SCZ - T2DM	AC010336.1	EIF2B1		SCZ - T2DM	TSPOAP1-AS1	MPHOSPH9			OCD - MetS	CCDC64	1	DPP4		MDD - T2DM	OVOL1	1	PGAM1P8	-		-		-
	SCZ - T2DM	MAP2K7	GTF2H3		SCZ - T2DM	SUPT4H1	ATP6V0A2			OCD - MetS	RAB35	1	GCG		MDD - T2DM	CFL1	1	SCAMP1-AS1	CFL1		-		-
	SCZ - T2DM	TGFBR3L	TCTN2		SCZ - T2DM	FZD8	MYH3			OCD - MetS	GCN1L1	1	FAP		MDD - T2DM	SNX32	1	SLC22A20P	-		-		-
	SCZ - T2DM	SNAPC2	ATP6V0A2		SCZ - T2DM	PRR36	CAMKV			OCD - MetS	FLJ45079	1	IFIH1		MDD - T2DM	MUS81	1	ATP5MJ	MUS81		-		-
	SCZ - T2DM	CTXN1	DNAH10		SCZ - T2DM	EVI5L	NICN1			OCD - MetS	TNRC6C	1	GCA		MDD - T2DM	EFEMP2	1	BAD	-		-		-
	SCZ - T2DM	TIMM44	CCDC92		SCZ - T2DM	MCEMP1	MAP4			OCD - MetS	TMC6	1	KCNH7		MDD - T2DM	CTSW	1	PITPNM1	-		-		-
	SCZ - T2DM	ELAVL1	DNAH10OS		SCZ - T2DM	CCL25	CISH			OCD - MetS	TMC8	1	AP3B1		MDD - T2DM	FIBP	1	RNU4-39P	-		-		-
	SCZ - T2DM	CCL25	ZNF664		SCZ - T2DM	CLEC4M	ATRIP			OCD - MetS	C17orf99	1	SCAMP1		MDD - T2DM	CCDC85B	1	PCNX3	CCDC85B		-		-
	SCZ - T2DM	FBN3	FAM101A		SCZ - T2DM	ZNF48	QRICH1			OCD - MetS	SYNGR2	1	LHFPL2		MDD - T2DM	FOSL1	1	C1QBPP2	FOSL1		-		-
	SCZ - T2DM	INSR	SEPT1		SCZ - T2DM	HIRIP3	CDC25A			OCD - MetS	TK1	1	ARSB		MDD - T2DM	C11orf68	1	PLA2R1	-		-		-
	SCZ - T2DM	CTB-133G6.1	SCO1		SCZ - T2DM	PPP4C	HYAL1			OCD - MetS	AFMID	1	DMGDH		MDD - T2DM	DRAP1	1	RN7SL12P	DRAP1		-		-
	SCZ - T2DM	CTD-2207O23.3	ADPRM		SCZ - T2DM	TAOK2	SMARCC1			OCD - MetS	BIRC5	1	BHMT2		MDD - T2DM	SART1	1	KDM2A	SART1		-		-
	SCZ - T2DM	ARHGEF18	TMEM220		SCZ - T2DM	SEPHS2	AARD			OCD - MetS	AC087645.1	1	BHMT		MDD - T2DM	EIF1AD	1	MMP2	-		-		-
	SCZ - T2DM	PEX11G	PIRT		SCZ - T2DM	ZNF747-DT	UTP23			OCD - MetS	TMEM235	1	AC016559.1		MDD - T2DM	BANF1	1	LOC100422441	BANF1		-		-
	SCZ - T2DM	C19orf45	SHISA6		SCZ - T2DM	ZNF764	GOLGA2P5			OCD - MetS	SOCS3	1	JMY		MDD - T2DM	CST6	1	TENT2	-		-		-
	SCZ - T2DM	CTD-2207O23.12	DNAH9		SCZ - T2DM	SLX1B	BANK1			OCD - MetS	PGS1	1	HOMER1		MDD - T2DM	CATSPER1	1	HGF	-		-		-
	SCZ - T2DM	ZNF358	CSPG5		SCZ - T2DM	CDIPT	DNAH10			OCD - MetS	DNAH17	1	PAPD4		MDD - T2DM	GAL3ST3	1	ZBTB16	-		-		-
	SCZ - T2DM	MCOLN1	SMARCC1		SCZ - T2DM	SMYD2	ABCB9			OCD - MetS	AC061992.1	1	CMYA5		MDD - T2DM	SF3B2	1	TBC1D10C	-		-		-
	SCZ - T2DM	PNPLA6	DHX30		SCZ - T2DM	KCNK2	SBNO1			OCD - MetS	DNAH17-AS1	1	CACNA2D1		MDD - T2DM	RP11-1167A19.2	1	PPP1CA	-		-		-
	SCZ - T2DM	CAMSAP3	MAP4		SCZ - T2DM	COX4I1	ZCCHC8			OCD - MetS	PSD3	1	PCLO		MDD - T2DM	PACS1	1	MTX3	-		-		-
	SCZ - T2DM	XAB2	CDC25A		SCZ - T2DM	CIBAR2	GTF2H3			OCD - MetS	SH2D4A	1	CRB2		MDD - T2DM	KLC2	1	GOLGA1	-		-		-
	SCZ - T2DM	PET100	CAMP		SCZ - T2DM	COTL1	EIF2B1			OCD - MetS	CSGALNACT1	1	DENND1A		MDD - T2DM	RAB1B	1	EIF5	RAB1B		-		-
	SCZ - T2DM	BAZ2B	ZNF589		SCZ - T2DM	C16orf74	MTRFR			OCD - MetS	SIRT4	1	LHX2		MDD - T2DM	CNIH2	1	FKBP2	-		-		-
	SCZ - T2DM	MARCHF2	NME6		SCZ - T2DM	DDOST	MAGOH2P			OCD - MetS	COX6A1	1	NEK6		MDD - T2DM	YIF1A	1	IRX6	-		-		-
	SCZ - T2DM	CD302	SPINK8		SCZ - T2DM	LDLRAD2	CCDC51			OCD - MetS	LPL	1	PSMB7		MDD - T2DM	TMEM151A	1	LINC00239	-		-		-
	SCZ - T2DM	LY75	FBXW12		SCZ - T2DM	HCP5	MRPS18AP1			OCD - MetS	PXN-AS1	1	NEAT1		MDD - T2DM	CD248	1	C11orf71	CD248		-		-
	SCZ - T2DM	LY75-CD302	PLXNB1		SCZ - T2DM	DHFRP2	SLC25A20			OCD - MetS	BICDL1	1	CAPN1-AS1		MDD - T2DM	RIN1	1	AIP	-		-		-
	SCZ - T2DM	PLA2R1	CCDC51		SCZ - T2DM	USP8P1	SEMA3F-AS1			OCD - MetS	LOC105370024	1	LBHD2		MDD - T2DM	BRMS1	1	MALAT1	BRMS1		-		-
	SCZ - T2DM	ITGB6	TMA7		SCZ - T2DM	ABCF1	FCF1P2			OCD - MetS	SRSF9	1	LOC101928847		MDD - T2DM	B3GNT1	1	LINC01806	-		-		-
	SCZ - T2DM	RBMS1	ATRIP		SCZ - T2DM	FLOT1	IP6K1			OCD - MetS	THA1P	1	RASGRP2		MDD - T2DM	RP11-867G23.8	1	TPM1	-		-		-
	SCZ - T2DM	PTPRT	TREX1		SCZ - T2DM	DDR1	RASSF1			OCD - MetS	ATP6V1B2	1	KRT8P26		MDD - T2DM	SLC29A2	1	LACTB	SLC29A2		-		-
	SCZ - T2DM	DSP	SHISA5		SCZ - T2DM	SNRNP48	UCN2			OCD - MetS	CANT1	1	B4GAT1-DT		MDD - T2DM	NPAS4	1	RPS27L	-		-		-
	SCZ - T2DM	SNRNP48	PFKFB4		SCZ - T2DM	PKP4-AS1	SHISA5			OCD - MetS	TIMP2	1	OVOL1-AS1		MDD - T2DM	MRPL11	1	RAB8B	-		-		-
	SCZ - T2DM	BMP6	UCN2		SCZ - T2DM	TIRAP	DAG1			OCD - obesity	NPAS3	1	PGAM1P8		MDD - T2DM	PELI3	1	APH1B	-		-		-
	SCZ - T2DM	PACRG	COL7A1		SCZ - T2DM	TRIM50	ARIH2OS			OCD - obesity	EGLN3	1	SCAMP1-AS1		MDD - T2DM	DPP3	1	CA12	-		-		-
	SCZ - T2DM	AL078585.1	UQCRC1		SCZ - T2DM	FKBP6	RN7SL176P			MDD - T2DM	CDC42BPG	1	SLC22A20P		MDD - T2DM	CTD-3074O7.11	1	USP3	-		-		-
	SCZ - T2DM	QKI	TMEM89		SCZ - T2DM	POM121B	UBE2D3-AS1			MDD - T2DM	EHD1	1	ATP5MJ		MDD - T2DM	BBS1	1	FBXL22	BBS1		-		-
	SCZ - T2DM	CAGE1	SLC26A6		SCZ - T2DM	PSORS1C3	CISD2			MDD - T2DM	ATG2A	1	BAD		MDD - T2DM	ZDHHC24	1	HERC1	-		-		-
	SCZ - T2DM	RIOK1	CELSR3		SCZ - T2DM	ATP6V1G2	MANBA			MDD - T2DM	PPP2R5B	1	PITPNM1		MDD - T2DM	CTSF	1	DAPK2	-		-		-
	SCZ - T2DM	DDR1	NCKIPSD		SCZ - T2DM	MSX2P1	TMED2			MDD - T2DM	GPHA2	1	RNU4-39P		MDD - T2DM	CCDC87	1	AGTR1	-		-		-
	SCZ - T2DM	GTF2H4	IP6K2		SCZ - T2DM	MRPS23	SNRNP35			MDD - T2DM	C11orf85	1	PCNX3		MDD - T2DM	CCS	1	CPB1	CCS		-		-
	SCZ - T2DM	VARS2	PRKAR2A		SCZ - T2DM	VEZF1	OGFOD2			MDD - T2DM	BATF2	1	C1QBPP2		MDD - T2DM	RBM14	1	CPA3	-		-		-
	SCZ - T2DM	SFTA2	SLC25A20		SCZ - T2DM	EXOSC3P2	SHISA6			MDD - T2DM	ARL2	1	PLA2R1		MDD - T2DM	RBM14-RBM4	1	GYG1	-		-		-
	SCZ - T2DM	DPCR1	ARIH2OS		SCZ - T2DM	PNPLA6	CELSR3			MDD - T2DM	SNX15	1	RN7SL12P		MDD - T2DM	RBM4	1	HLTF	-		-		-
	SCZ - T2DM	MUC21	ARIH2		SCZ - T2DM	PAGR1	TUSC2			MDD - T2DM	SAC3D1	1	KDM2A		MDD - T2DM	RBM4B	1	HPS3	-		-		-
	SCZ - T2DM	MUC22	P4HTM		SCZ - T2DM	ZNF688	RBM5-AS1			MDD - T2DM	NAALADL1	1	MMP2		MDD - T2DM	SPTBN2	1	CP	-		-		-
	SCZ - T2DM	C6orf15	WDR6		SCZ - T2DM	SETD1A	CYB561D2			MDD - T2DM	CDCA5	1	LOC100422441		MDD - T2DM	C11orf80	1	TM4SF18	-		-		-
	SCZ - T2DM	PSORS1C1	DALRD3		SCZ - T2DM	ASPHD1	IFRD2			MDD - T2DM	ZFPL1	1	TENT2		MDD - T2DM	RCE1	1	TM4SF1	-		-		-
	SCZ - T2DM	CDSN	NDUFAF3		SCZ - T2DM	NPIPB8	NDUFAF3			MDD - T2DM	TMEM262	1	HGF		MDD - T2DM	PC	1	TM4SF4	-		-		-
	SCZ - T2DM	PSORS1C2	IMPDH2		SCZ - T2DM	PRSS53	KLHDC8B			MDD - T2DM	VPS51	1	ZBTB16		MDD - T2DM	LRFN4	1	WWTR1	-		-		-
	SCZ - T2DM	CCHCR1	QRICH1		SCZ - T2DM	ITGAL	C3orf62			MDD - T2DM	TM7SF2	1	TBC1D10C		MDD - T2DM	C11orf86	1	COMMD2	-		-		-
	SCZ - T2DM	TCF19	QARS		SCZ - T2DM	PRSS8	PTPN23			MDD - T2DM	ZNHIT2	1	PPP1CA		MDD - T2DM	SYT12	1	ANKUB1	-		-		-
	SCZ - T2DM	POU5F1	USP19		SCZ - T2DM	PYDC1	SLC38A3			MDD - T2DM	FAU	1	MTX3		MDD - T2DM	NCAM1	1	RNF13	NCAM1		-		-
	SCZ - T2DM	HCG27	LAMB2		SCZ - T2DM	ZNF768	RHOA-IT1			MDD - T2DM	SYVN1	1	GOLGA1		MDD - T2DM	TTC12	1	PFN2	-		-		-
	SCZ - T2DM	HLA-C	CCDC71		SCZ - T2DM	PACRG-AS3	USP4			MDD - T2DM	MRPL49	1	EIF5		MDD - T2DM	ANKK1	1	AC117395.1	-		-		-
	SCZ - T2DM	HLA-B	KLHDC8B		SCZ - T2DM	RAP1GAP	SPINK8			MDD - T2DM	SPDYC	1	FKBP2		MDD - T2DM	DRD2	1	FNDC3B	DRD2		-		-
	SCZ - T2DM	MICA	C3orf84		SCZ - T2DM	PINK1	RBM5			MDD - T2DM	AP003068.23	1	IRX6		MDD - T2DM	TMPRSS5	1	AC092964.2	-		-		-
	SCZ - T2DM	CALN1	CCDC36		SCZ - T2DM	MARCHF7	BSN			MDD - T2DM	CAPN1	1	LINC00239		MDD - T2DM	ZW10	1	AC092964.1	-		-		-
	SCZ - T2DM	TYW1B	RP11-3B7.1		SCZ - T2DM	CD302	RAD21			MDD - T2DM	POLA2	1	C11orf71		MDD - T2DM	CLDN25	1	GHSR	-		-		-
	SCZ - T2DM	POM121	C3orf62		SCZ - T2DM	NSUN5	ANKS1B			MDD - T2DM	CDC42EP2	1	AIP		MDD - T2DM	USP28	1	TNFSF10	-		-		-
	SCZ - T2DM	TRIM74	USP4		SCZ - T2DM	BAZ1B	CENPE			MDD - T2DM	DPF2	1	MALAT1		MDD - T2DM	HTR3B	1	NCEH1	-		-		-
	SCZ - T2DM	AC005488.1	GPX1		SCZ - T2DM	SLC44A4	SLC9B1			MDD - T2DM	TIGD3	1	LINC01806		MDD - T2DM	HTR3A	1	AC007919.2	-		-		-
	SCZ - T2DM	NSUN5	RHOA		SCZ - T2DM	HLA-E	VPS33A			MDD - T2DM	SLC25A45	1	TPM1		MDD - T2DM	DIO3	1	ECT2	-		-		-
	SCZ - T2DM	TRIM50	TCTA		SCZ - T2DM	PTPRT	PIRT			MDD - T2DM	FRMD8	1	LACTB		MDD - T2DM	RP11-796G6.2	1	SPATA16	-		-		-
	SCZ - T2DM	FKBP6	AMT		SCZ - T2DM	PPM1E	SEMA3F			MDD - T2DM	AP000769.1	1	RPS27L		MDD - T2DM	PPP2R5C	1	NLGN1	-		-		-
	SCZ - T2DM	FZD9	NICN1		SCZ - T2DM	SCPEP1	IMPDH2			MDD - T2DM	SCYL1	1	RAB8B		MDD - T2DM	DYNC1H1	1	LINC01998	-		-		-
	SCZ - T2DM	BAZ1B	DAG1		SCZ - T2DM	AKAP1	PRKAR2A			MDD - T2DM	LTBP3	1	APH1B		MDD - T2DM	HSP90AA1	1	USP3-AS1	-		-		-
	SCZ - T2DM	BCL7B	BSN		SCZ - T2DM	MKS1	SLC39A8			MDD - T2DM	SSSCA1	1	CA12		MDD - T2DM	WDR20	1	PFN2-AS1	-		-		-
	SCZ - T2DM	TBL2	APEH		SCZ - T2DM	CREM	RILPL2			MDD - T2DM	FAM89B	1	USP3		MDD - T2DM	MOK	1	LINC02032	-		-		-
	SCZ - T2DM	MLXIPL	MST1		SCZ - T2DM	NDUFA7	COL7A1			MDD - T2DM	EHBP1L1	1	FBXL22		MDD - T2DM	ZNF839	1	OAZ2	-		-		-
	SCZ - T2DM	VPS37D	RNF123		SCZ - T2DM	NFATC2IP	TRPS1			MDD - T2DM	AP001362.1	1	HERC1		MDD - T2DM	CINP	1	LOC105370854	-		-		-
	SCZ - T2DM	DNAJC30	AMIGO3		SCZ - T2DM	LOC613038	VPS37B			MDD - T2DM	KCNK7	1	DAPK2		MDD - T2DM	TECPR2	1	TMEM183BP	-		-		-
	SCZ - T2DM	WBSCR22	GMPPB		SCZ - T2DM	SGF29	MON1A			MDD - T2DM	MAP3K11	1	AGTR1		MDD - T2DM	ANKRD9	1	CIAO2A	-		-		-
	SCZ - T2DM	STX1A	IP6K1		SCZ - T2DM	TBC1D10B	ARIH2			MDD - T2DM	PCNXL3	1	CPB1		MDD - T2DM	RCOR1	1	SNX22	-		-		-
	SCZ - MetS	PARD3	CDHR4		SCZ - T2DM	PTPN14	TACR3			MDD - T2DM	SIPA1	1	CPA3		MDD - T2DM	TRAF3	1	MED12L	TRAF3		-		-
	SCZ - MetS	ANKS1B	FAM212A		SCZ - T2DM	ECE1	PABPC1P7			MDD - T2DM	RELA	1	GYG1		MDD - T2DM	AMN	1	ZIC1	-		-		-
	SCZ - MetS	FAM71C	UBA7		SCZ - T2DM	C4B	TMEM238L			MDD - T2DM	KAT5	1	HLTF		MDD - T2DM	CDC42BPB	1	ZIC4	-		-		-
	SCZ - MetS	UHRF1BP1L	TRAIP		SCZ - T2DM	LY6G6C	LINC02019			MDD - T2DM	RNASEH2C	1	HPS3		MDD - T2DM	EXOC3L4	1	ZNF609	-		-		-
	SCZ - MetS	ACTR6	CAMKV		SCZ - T2DM	PSORS1C2	CCDC12			MDD - T2DM	AP5B1	1	CP		MDD - T2DM	TNFAIP2	1	LOC101928988	TNFAIP2		-		-
	SCZ - MetS	DEPDC4	MST1R		SCZ - T2DM	MSI2	APAF1			MDD - T2DM	OVOL1	1	TM4SF18		MDD - T2DM	RBL2	2	CNTN2	RBL2		-		-
	SCZ - MetS	SCYL2	CTD-2330K9.3		SCZ - T2DM	SLC5A2	MAP2K4			MDD - T2DM	CFL1	1	TM4SF1		MDD - T2DM	AKTIP	2	TMEM81	AKTIP		-		-
	SCZ - MetS	SLC17A8	MON1A		SCZ - T2DM	NPIPB13	APEH			MDD - T2DM	SNX32	1	TM4SF4		MDD - T2DM	RPGRIP1L	2	RBBP5	-		-		-
	SCZ - MetS	NR1H4	RBM6		SCZ - T2DM	PYCARD	SLC9B2			MDD - T2DM	MUS81	1	WWTR1		MDD - T2DM	FTO	2	DSTYK	-		-		-
	SCZ - MetS	ABCB9	RBM5		SCZ - T2DM	ALDOA	IKBIP			MDD - T2DM	EFEMP2	1	COMMD2		MDD - T2DM	RP11-324D17.1	2	TMCC2	-		-		-
	SCZ - MetS	OGFOD2	SEMA3F		SCZ - T2DM	AGER	AOAH			MDD - T2DM	CTSW	1	ANKUB1		MDD - T2DM	IRX3	2	NUAK2	IRX3		-		-
	SCZ - MetS	ARL6IP4	GNAT1		SCZ - T2DM	ZNF557	SLC22A18			MDD - T2DM	FIBP	1	RNF13		MDD - T2DM	TANK	2	KLHDC8A	TANK		-		-
	SCZ - MetS	PITPNM2	GNAI2		SCZ - T2DM	QKI	ADCY10P1			MDD - T2DM	CCDC85B	1	PFN2		MDD - T2DM	PSMD14	2	LEMD1	-		-		-
	SCZ - MetS	MPHOSPH9	LSMEM2		SCZ - T2DM	GSE1	TREML1			MDD - T2DM	FOSL1	1	AC117395.1		MDD - T2DM	TBR1	1	CDK18	-		-		-
	SCZ - MetS	C12orf65	IFRD2		SCZ - T2DM	EHMT2	ANLN			MDD - T2DM	C11orf68	1	FNDC3B		MDD - T2DM	SLC4A10	1	MFSD4	-		-		-
	SCZ - MetS	CDK2AP1	HYAL3		SCZ - T2DM	TNF	TRPM5			MDD - T2DM	DRAP1	1	AC092964.2		MDD - T2DM	DPP4	1	ELK4	-		-		-
	SCZ - MetS	SBNO1	NAT6		SCZ - T2DM	KIRREL3	LRFN2			MDD - T2DM	SART1	1	AC092964.1		MDD - T2DM	GCG	1	SLC45A3	GCG		GCG		-
	SCZ - MetS	SETD8	HYAL1		SCZ - T2DM	FAM118B	MED20			MDD - T2DM	EIF1AD	1	GHSR		MDD - T2DM	FAP	1	NUCKS1	FAP		-		-
	SCZ - MetS	RILPL2	HYAL2		SCZ - T2DM	STT3A	EPDR1			MDD - T2DM	BANF1	1	TNFSF10		MDD - T2DM	IFIH1	1	AC119673.1	-		-		-
	SCZ - MetS	SNRNP35	TUSC2		SCZ - T2DM	LINC01905	TNNI2			MDD - T2DM	CST6	1	NCEH1		MDD - T2DM	GCA	1	RAB7L1	-		-		-
	SCZ - MetS	RILPL1	RASSF1		SCZ - T2DM	RAB27B	CARS1			MDD - T2DM	CATSPER1	1	AC007919.2		MDD - T2DM	KCNH7	1	SLC41A1	-		-		-
	SCZ - MetS	TMED2	ZMYND10		SCZ - T2DM	CTXN1	FRS3			MDD - T2DM	GAL3ST3	1	ECT2		MDD - T2DM	AP3B1	1	PM20D1	AP3B1		-		-
	SCZ - MetS	DDX55	NPRL2		SCZ - T2DM	BOLA2B	LINC00951			MDD - T2DM	SF3B2	1	SPATA16		MDD - T2DM	SCAMP1	1	SLC26A9	SCAMP1		-		-
	SCZ - MetS	EIF2B1	BANK1		SCZ - T2DM	G2E3	CTSD			MDD - T2DM	RP11-1167A19.2	1	NLGN1		MDD - T2DM	LHFPL2	1	NRSN1	-		-		-
	SCZ - MetS	GTF2H3	SLC39A8		SCZ - T2DM	CRISPLD2	OSBPL5			MDD - T2DM	PACS1	1	LINC01998		MDD - T2DM	ARSB	1	DCDC2	-		-		-
	SCZ - MetS	TCTN2	NFKB1		SCZ - T2DM	IRF8	C6orf132			MDD - T2DM	KLC2	1	USP3-AS1		MDD - T2DM	DMGDH	1	KAAG1	-		-		-
	SCZ - MetS	ATP6V0A2	MANBA		SCZ - T2DM	HLA-T	TFEB			MDD - T2DM	RAB1B	1	PFN2-AS1		MDD - T2DM	BHMT2	1	MRS2	-		-		-
	SCZ - MetS	DNAH10	UBE2D3		SCZ - T2DM	ITGB6	UNC5CL			MDD - T2DM	CNIH2	1	LINC02032		MDD - T2DM	BHMT	1	GPLD1	-		-		-
	SCZ - MetS	CCDC92	CISD2		SCZ - T2DM	NAP1L1P1	NFYA			MDD - T2DM	YIF1A	1	OAZ2		MDD - T2DM	AC016559.1	1	ALDH5A1	-		-		-
	SCZ - MetS	DNAH10OS	SLC9B1		SCZ - T2DM	NCF1B	APOBEC2			MDD - T2DM	TMEM151A	1	LOC105370854		MDD - T2DM	JMY	1	KIAA0319	-		-		-
	SCZ - MetS	ZNF664	SLC9B2		SCZ - T2DM	NOG	BYSL			MDD - T2DM	CD248	1	TMEM183BP		MDD - T2DM	HOMER1	1	TDP2	-		-		-
	SCZ - MetS	FAM101A	BDH2		SCZ - T2DM	SNRPGP2	TAF8			MDD - T2DM	RIN1	1	CIAO2A		MDD - T2DM	PAPD4	1	ACOT13	-		-		-
	SCZ - MetS	NCOR2	CENPE		SCZ - T2DM	CCDC68	NME8			MDD - T2DM	BRMS1	1	SNX22		MDD - T2DM	CMYA5	1	C6orf62	-		-		-
	SCZ - MetS	CTB-134H23.2	TRPS1		SCZ - T2DM	MIR762HG	ASCL2			MDD - T2DM	B3GNT1	1	MED12L		MDD - T2DM	CACNA2D1	1	GMNN	-		-		-
	SCZ - MetS	NPIPB11	EIF3H		SCZ - T2DM	MAZ	MRGPRE			MDD - T2DM	RP11-867G23.8	1	ZIC1		MDD - T2DM	PCLO	1	C6orf229	PCLO		-		-
	SCZ - MetS	RP11-345J4.5	UTP23		SCZ - T2DM	ALPL	ELMO1			MDD - T2DM	SLC29A2	1	ZIC4		MDD - T2DM	CRB2	1	FAM65B	-		-		-
	SCZ - MetS	BOLA2	RAD21		SCZ - T2DM	TUBB	PHLDA2			MDD - T2DM	NPAS4	1	ZNF609		MDD - T2DM	DENND1A	1	SFRP1	-		-		-
	SCZ - MetS	SLX1B	AARD		SCZ - T2DM	C2	SLC22A18AS			MDD - T2DM	MRPL11	1	LOC101928988		MDD - T2DM	LHX2	1	GOLGA7	-		-		-
	SCZ - MetS	SULT1A4	SLC30A8		SCZ - T2DM	LY86	KCNQ1DN			MDD - T2DM	PELI3	1	CNTN2		MDD - T2DM	NEK6	1	GINS4	-		-		-
	SCZ - MetS	RP11-345J4.3	KCNQ1		SCZ - T2DM	BMP6	MDFI			MDD - T2DM	DPP3	1	TMEM81		MDD - T2DM	PSMB7	1	AGPAT6	-		-		-
	SCZ - MetS	RP11-231C14.4	CDKN1C		SCZ - T2DM	KIRREL3-AS3	MLLT3			MDD - T2DM	CTD-3074O7.11	1	RBBP5		MDD - T2DM	NEAT1	1	NKX6-3	-		-		-
	SCZ - MetS	SPN	SLC22A18AS		SCZ - T2DM	SEPTIN4	IGF2			MDD - T2DM	BBS1	1	DSTYK		MDD - T2DM	CAPN1-AS1	1	ANK1	-		-		-
	SCZ - MetS	QPRT	SLC22A18		SCZ - T2DM	FCER2	TDRG1			MDD - T2DM	ZDHHC24	1	TMCC2		MDD - T2DM	LBHD2	1	RAB7B	-		-		-
	SCZ - MetS	C16orf54	PHLDA2		SCZ - T2DM	SULT1A3	MATCAP2			MDD - T2DM	CTSF	1	NUAK2		MDD - T2DM	LOC101928847	1	C1orf147	-		-		-
	SCZ - MetS	ZG16	NAP1L4		SCZ - T2DM	MYL11	NUP98			MDD - T2DM	CCDC87	1	KLHDC8A		MDD - T2DM	RASGRP2	1	RIPOR2	RASGRP2		-		-
	SCZ - MetS	KIF22	AC131971.1		SCZ - T2DM	NPIPB10P	NAP1L4			MDD - T2DM	CCS	1	LEMD1		MDD - T2DM	KRT8P26	1	RAB29	-		-		-
	SCZ - MetS	MAZ	CARS		SCZ - T2DM	DOC2A	TREM2			MDD - T2DM	RBM14	1	CDK18		MDD - T2DM	B4GAT1-DT	1	IKBKB	-		-		-
	SCZ - MetS	PRRT2	OSBPL5		SCZ - T2DM	PRKD1	TREML4			MDD - T2DM	RBM14-RBM4	1	MFSD4		MDD - T2DM	OVOL1-AS1	1	MFSD4A	-		-		-
	SCZ - MetS	PAGR1	MRGPRG		SCZ - T2DM	ZBTB40	OARD1			MDD - T2DM	RBM4	1	ELK4		MDD - T2DM	PGAM1P8	1	LINC02828	-		-		-
	SCZ - MetS	PAGR1	MRGPRE		SCZ - T2DM	HSPA1L	SCRN3			MDD - T2DM	RBM4B	1	SLC45A3		MDD - T2DM	SCAMP1-AS1	1	PPIAP29	-		-		-
	SCZ - MetS	MVP	ZNF195		SCZ - T2DM	TANC1	WIPF1			MDD - T2DM	SPTBN2	1	NUCKS1		MDD - T2DM	SLC22A20P	1	BLACAT1	-		-		-
	SCZ - MetS	CDIPT	UNC5CL		SCZ - T2DM	VPS37D	CHN1			MDD - T2DM	C11orf80	1	AC119673.1		MDD - T2DM	ATP5MJ	1	KRT18P37	-		-		-
	SCZ - MetS	SEZ6L2	OARD1		SCZ - T2DM	DGKE	CIR1			MDD - T2DM	RCE1	1	RAB7L1		MDD - T2DM	BAD	1	LEMD1-DT	BAD		BAD		-
	SCZ - MetS	ASPHD1	TSPO2		SCZ - T2DM	PARD3	ATP5MC3			MDD - T2DM	PC	1	SLC41A1		MDD - T2DM	PITPNM1	1	GYG2P2	-		-		-
	SCZ - MetS	KCTD13	APOBEC2		SCZ - T2DM	EPHB2	HOXD3			MDD - T2DM	LRFN4	1	PM20D1		MDD - T2DM	RNU4-39P	1	GPAT4	-		-		-
	SCZ - MetS	TMEM219	NFYA		SCZ - T2DM	MIR6891	GPR155			MDD - T2DM	C11orf86	1	SLC26A9		MDD - T2DM	PCNX3	1	PIK3C2B	-		-		-
	SCZ - MetS	TAOK2	TREML1		SCZ - T2DM	STK19	SP3			MDD - T2DM	SYT12	1	NRSN1		MDD - T2DM	C1QBPP2	1	RPL5P23	-		-		-
	SCZ - MetS	HIRIP3	TREM2		SCZ - T2DM	MUCL3	ATF2			MDD - T2DM	NCAM1	1	DCDC2		MDD - T2DM	PLA2R1	2	RPL13AP11	-		-		-
	SCZ - MetS	INO80E	TREML2		SCZ - T2DM	HCG17	CHRNA1			MDD - T2DM	TTC12	1	KAAG1		MDD - T2DM	RN7SL12P	1	CARMIL1	-		-		-
	SCZ - MetS	DOC2A	TREML4		SCZ - T2DM	TANK	OLA1			MDD - T2DM	ANKK1	1	MRS2		MDD - T2DM	KDM2A	1	POLB	-		-		-
	SCZ - MetS	C16orf92	TREM1		SCZ - T2DM	MTMR4	LINC01305			MDD - T2DM	DRD2	1	GPLD1		MDD - T2DM	MMP2	2	EIF4G3	-		-		-
	SCZ - MetS	FAM57B	NCR2		SCZ - T2DM	TXNL1				MDD - T2DM	TMPRSS5	1	ALDH5A1		MDD - T2DM	LOC100422441	1	ECE1	-		-		-
	SCZ - MetS	ALDOA	FOXP4		SCZ - T2DM	KIAA0513				MDD - T2DM	ZW10	1	KIAA0319		MDD - T2DM	TENT2	1	NBPF3	-		-		-
	SCZ - MetS	PPP4C	MDFI		SCZ - T2DM	CLIC1				MDD - T2DM	CLDN25	1	TDP2		MDD - T2DM	HGF	1	ALPL	-		-		-
	SCZ - MetS	TBX6	TFEB		SCZ - MetS	PITPNM2				MDD - T2DM	USP28	1	ACOT13		MDD - T2DM	ZBTB16	1	RAP1GAP	ZBTB16		-		-
	SCZ - MetS	YPEL3	AL035588.1		SCZ - MetS	DDX55				MDD - T2DM	HTR3B	1	C6orf62		MDD - T2DM	TBC1D10C	1	PARD3	-		-		-
	SCZ - MetS	GDPD3	PGC		SCZ - MetS	ADPRM				MDD - T2DM	HTR3A	1	GMNN		MDD - T2DM	PPP1CA	1	FOXG1	PPP1CA		PPP1CA		-
	SCZ - MetS	MAPK3	FRS3		SCZ - MetS	TMEM220				MDD - T2DM	DIO3	1	C6orf229		MDD - T2DM	MTX3	1	C14orf23	-		-		-
	SCZ - MetS	CORO1A	PRICKLE4		SCZ - MetS	USP19				MDD - T2DM	RP11-796G6.2	1	FAM65B		MDD - T2DM	GOLGA1	1	PRKD1	-		-		-
	SCZ - MetS	BOLA2B	TOMM6		SCZ - MetS	MST1				MDD - T2DM	PPP2R5C	1	SFRP1		MDD - T2DM	EIF5	1	CTC-786C10.1	EIF5		-		-
	SCZ - MetS	SLX1A	USP49		SCZ - MetS	PLXNB1				MDD - T2DM	DYNC1H1	1	GOLGA7		MDD - T2DM	FKBP2	1	RP11-680G10.1	-		-		-
	SCZ - MetS	SULT1A3	MED20		SCZ - MetS	SEMA3B-AS1				MDD - T2DM	HSP90AA1	1	GINS4		MDD - T2DM	IRX6	2	GSE1	-		-		-
	SCZ - MetS	RP11-347C12.3	BYSL		SCZ - MetS	TREX1				MDD - T2DM	WDR20	1	AGPAT6		MDD - T2DM	LINC00239	1	GINS2	-		-		-
	SCZ - MetS	RP11-347C12.1	CCND3		SCZ - MetS	RNF123				MDD - T2DM	MOK	1	NKX6-3		MDD - T2DM	C11orf71	1	C16orf74	-		-		-
	SCZ - MetS	CD2BP2	TAF8		SCZ - MetS	CCDC71				MDD - T2DM	ZNF839	1	ANK1		MDD - T2DM	AIP	1	EMC8	AIP		-		-
	SCZ - MetS	TBC1D10B	AOAH		SCZ - MetS	HYAL3				MDD - T2DM	CINP	1	RAB7B		MDD - T2DM	MALAT1	1	COX4I1	-		-		-
	SCZ - MetS	MYLPF	ELMO1		SCZ - MetS	NAA80				MDD - T2DM	TECPR2	1	C1orf147		MDD - T2DM	LINC01806	1	IRF8	-		-		-
	SCZ - MetS	ZNF48	GPR141		SCZ - MetS	INKA1				MDD - T2DM	ANKRD9	1	RIPOR2		MDD - MetS	TPM1	1	TRIM25	TPM1		-		-
	SCZ - MetS	SEPT1	EPDR1		SCZ - MetS	TMA7				MDD - T2DM	RCOR1	1	RAB29		MDD - MetS	LACTB	1	COIL	-		-		-
	SCZ - MetS	SEPT1	NME8		SCZ - MetS	ZNF589				MDD - T2DM	TRAF3	1	IKBKB		MDD - MetS	RPS27L	1	SCPEP1	-		-		-
	SCZ - MetS	ZNF771	SFRP4		SCZ - MetS	WDR6				MDD - T2DM	AMN	1	MFSD4A		MDD - MetS	RAB8B	1	AKAP1	RAB8B		-		-
	SCZ - MetS	DCTPP1	SLC24A2		SCZ - MetS	GMPPB				MDD - T2DM	CDC42BPB	1	LINC02828		MDD - MetS	APH1B	1	MSI2	-		-		-
	SCZ - MetS	SEPHS2	MLLT3		SCZ - MetS	P4HTM				MDD - T2DM	EXOC3L4	1	PPIAP29		MDD - MetS	CA12	1	CCDC182	-		-		-
	SCZ - MetS	ITGAL	OLA1		SCZ - MetS	NCKIPSD				MDD - T2DM	TNFAIP2	1	BLACAT1		MDD - MetS	USP3	1	MRPS23	-		-		-
	SCZ - MetS	ZNF768	SP9		SCZ - MetS	RBM6				MDD - T2DM	RBL2	2	KRT18P37		MDD - MetS	FBXL22	1	CUEDC1	-		-		-
	SCZ - MetS	ZNF747	AC018470.1		SCZ - MetS	BDH2				MDD - T2DM	AKTIP	2	LEMD1-DT		MDD - MetS	HERC1	1	VEZF1	-		-		-
	SCZ - MetS	AC002310.13	CIR1		SCZ - MetS	TMEM219				MDD - T2DM	RPGRIP1L	2	GYG2P2		MDD - MetS	DAPK2	1	RP11-159D12.5	-		-		-
	SCZ - MetS	ZNF764	SCRN3		SCZ - MetS	BOLA2				MDD - T2DM	FTO	2	GPAT4		MDD - MetS	AGTR1	1	SRSF1	-		-		-
	SCZ - MetS	ZNF688	GPR155		SCZ - MetS	SEPTIN1				MDD - T2DM	RP11-324D17.1	2	PIK3C2B		MDD - MetS	CPB1	1	DYNLL2	-		-		-
	SCZ - MetS	ZNF785	WIPF1		SCZ - MetS	PRSS36				MDD - T2DM	IRX3	2	RPL5P23		MDD - MetS	CPA3	1	OR4D1	-		-		-
	SCZ - MetS	ZNF689	CHRNA1		SCZ - MetS	KAT8				MDD - T2DM	TANK	2	RPL13AP11		MDD - MetS	GYG1	1	RAB27B	GYG1		-		-
	SCZ - MetS	PRR14	CHN1		SCZ - MetS	CDIPTOSP				MDD - T2DM	PSMD14	2	CARMIL1		MDD - MetS	HLTF	1	CCDC68	-		-		-
	SCZ - MetS	FBRS	ATF2		SCZ - MetS	TBX6				MDD - T2DM	TBR1	1	POLB		MDD - MetS	HPS3	1	TCF4	-		-		-
	SCZ - MetS	SRCAP	ATP5G3		SCZ - MetS	RNF40				MDD - T2DM	SLC4A10	1	EIF4G3		MDD - MetS	CP	1	PCP2	CP		-		-
	SCZ - MetS	PHKG2			SCZ - MetS	SMG1P5				MDD - T2DM	DPP4	1	ECE1		MDD - MetS	TM4SF18	1	STXBP2	-		-		-
	SCZ - MetS	C16orf93			SCZ - MetS	CFAP119				MDD - T2DM	GCG	1	NBPF3		MDD - MetS	TM4SF1	1	RETN	-		-		-
	SCZ - MetS	RNF40			SCZ - MetS	SNX29P2				MDD - T2DM	FAP	1	ALPL		MDD - MetS	TM4SF4	1	C19orf59	-		-		-
	SCZ - MetS	ZNF629			SCZ - MetS	QPRT				MDD - T2DM	IFIH1	1	RAP1GAP		MDD - MetS	WWTR1	1	CTD-3214H19.16	-		-		-
	SCZ - MetS	BCL7C			SCZ - MetS	ATP5F1A				MDD - T2DM	GCA	1	PARD3		MDD - MetS	COMMD2	1	TRAPPC5	-		-		-
	SCZ - MetS	CTF1			SCZ - MetS	TCTN2				MDD - T2DM	KCNH7	1	FOXG1		MDD - MetS	ANKUB1	1	FCER2	-		-		-
	SCZ - MetS	FBXL19			SCZ - MetS	DNAH10OS				MDD - T2DM	AP3B1	1	C14orf23		MDD - MetS	RNF13	1	CLEC4G	-		-		-
	SCZ - MetS	ORAI3			SCZ - MetS	NCOR2				MDD - T2DM	SCAMP1	1	PRKD1		MDD - MetS	PFN2	1	CD209	-		-		-
	SCZ - MetS	SETD1A			SCZ - MetS	TMEM220-AS1				MDD - T2DM	LHFPL2	1	SEPT1		MDD - MetS	AC117395.1	1	CLEC4M	-		-		-
	SCZ - MetS	HSD3B7			SCZ - MetS	DNAH9				MDD - T2DM	ARSB	1	CTB-134H23.2		MDD - MetS	FNDC3B	1	EVI5L	-		-		-
	SCZ - MetS	AC135048.1			SCZ - MetS	SCO1				MDD - T2DM	DMGDH	1	NPIPB11		MDD - MetS	AC092964.2	1	CTD-3193O13.9	-		-		-
	SCZ - MetS	STX1B			SCZ - MetS	MST1R				MDD - T2DM	BHMT2	1	RP11-345J4.5		MDD - MetS	AC092964.1	1	LRRC8E	-		-		-
	SCZ - MetS	STX4			SCZ - MetS	DALRD3				MDD - T2DM	BHMT	1	BOLA2		MDD - MetS	GHSR	1	AC010336.1	GHSR		-		-
	SCZ - MetS	ZNF668			SCZ - MetS	AMT				MDD - T2DM	AC016559.1	1	SLX1B		MDD - MetS	TNFSF10	1	MAP2K7	TNFSF10		-		-
	SCZ - MetS	ZNF668			SCZ - MetS	BSN-DT				MDD - T2DM	JMY	1	SULT1A4		MDD - MetS	NCEH1	1	TGFBR3L	-		-		-
	SCZ - MetS	ZNF646			SCZ - MetS	GPX1				MDD - T2DM	HOMER1	1	RP11-345J4.3		MDD - MetS	AC007919.2	1	SNAPC2	-		-		-
	SCZ - MetS	PRSS53			SCZ - MetS	IP6K2				MDD - T2DM	PAPD4	1	RP11-231C14.4		MDD - MetS	ECT2	1	TIMM44	-		-		-
	SCZ - MetS	RP11-196G11.1			SCZ - MetS	PRKAR2A-AS1				MDD - T2DM	CMYA5	1	SPN		MDD - MetS	SPATA16	1	CCL25	-		-		-
	SCZ - MetS	VKORC1			SCZ - MetS	FBXW12				MDD - T2DM	CACNA2D1	1	QPRT		MDD - MetS	NLGN1	1	INSR	-		-		-
	SCZ - MetS	BCKDK			SCZ - MetS	NME6				MDD - T2DM	PCLO	1	C16orf54		MDD - MetS	LINC01998	1	CTB-133G6.1	-		-		-
	SCZ - MetS	KAT8			SCZ - MetS	SLC26A6				MDD - T2DM	CRB2	1	ZG16		MDD - MetS	USP3-AS1	1	CTD-2207O23.3	-		-		-
	SCZ - MetS	PRSS8			SCZ - MetS	UBA7				MDD - T2DM	DENND1A	1	KIF22		MDD - MetS	PFN2-AS1	1	ARHGEF18	-		-		-
	SCZ - MetS	PRSS36			SCZ - MetS	PFKFB4				MDD - T2DM	LHX2	1	MAZ		MDD - MetS	LINC02032	1	PEX11G	-		-		-
	SCZ - MetS	FUS			SCZ - MetS	EIF3H				MDD - T2DM	NEK6	1	PRRT2		MDD - MetS	OAZ2	1	C19orf45	-		-		-
	SCZ - MetS	PYCARD			SCZ - MetS	KRT8P46				MDD - T2DM	PSMB7	1	PAGR1		MDD - MetS	LOC105370854	1	CTD-2207O23.12	-		-		-
	SCZ - MetS	C16orf98			SCZ - MetS	LRRC37A15P				MDD - T2DM	NEAT1	1	MVP		MDD - MetS	TMEM183BP	1	ZNF358	-		-		-
	SCZ - MetS	TRIM72			SCZ - MetS	TRIM72				MDD - T2DM	CAPN1-AS1	1	CDIPT		MDD - MetS	CIAO2A	1	PNPLA6	-		-		-
	SCZ - MetS	PYDC1			SCZ - MetS	HSD3B7				MDD - T2DM	LBHD2	1	SEZ6L2		MDD - MetS	SNX22	1	CAMSAP3	-		-		-
	SCZ - MetS	ITGAM			SCZ - MetS	PRRT2				MDD - T2DM	LOC101928847	1	ASPHD1		MDD - MetS	MED12L	1	XAB2	-		-		-
	SCZ - MetS	ITGAX			SCZ - MetS	CORO1A				MDD - T2DM	RASGRP2	1	KCTD13		MDD - MetS	ZIC1	1	PET100	ZIC1		-		-
	SCZ - MetS	SCO1			SCZ - MetS	STX1B				MDD - T2DM	KRT8P26	1	TMEM219		MDD - MetS	ZIC4	1	BAZ2B	-		-		-
	SCZ - MetS	ADPRM			SCZ - MetS	RRN3P2				MDD - T2DM	B4GAT1-DT	1	TAOK2		MDD - MetS	ZNF609	1	CD302	ZNF609		-		-
	SCZ - MetS	TMEM220			SCZ - MetS	STX4				MDD - T2DM	OVOL1-AS1	1	HIRIP3		MDD - MetS	LOC101928988	1	LY75	-		-		-
	SCZ - MetS	PIRT			SCZ - MetS	MAPK3				MDD - T2DM	PGAM1P8	1	INO80E		MDD - obesity	CNTN2	1	LY75-CD302	-		-		-
	SCZ - MetS	SHISA6			SCZ - MetS	NPIPB12				MDD - T2DM	SCAMP1-AS1	1	DOC2A		MDD - obesity	TMEM81	1	ITGB6	-		-		-
	SCZ - MetS	DNAH9			SCZ - MetS	SMG1P6				MDD - T2DM	SLC22A20P	1	C16orf92		MDD - obesity	RBBP5	1	RBMS1	-		-		-
	SCZ - MetS	SETBP1			SCZ - MetS	INO80E				MDD - T2DM	ATP5MJ	1	FAM57B		MDD - obesity	DSTYK	1	PTPRT	-		-		-
	SCZ - MetS	SLC14A2			SCZ - MetS	PARD3-DT				MDD - T2DM	BAD	1	ALDOA		MDD - obesity	TMCC2	1	DSP	-		-		-
	SCZ - MetS	CSPG5			SCZ - MetS	CDK2AP1				MDD - T2DM	PITPNM1	1	PPP4C		MDD - obesity	NUAK2	1	SNRNP48	-		-		-
	SCZ - MetS	SMARCC1			SCZ - MetS	KMT5A				MDD - T2DM	RNU4-39P	1	TBX6		MDD - obesity	KLHDC8A	1	BMP6	KLHDC8A		-		-
	SCZ - MetS	DHX30			SCZ - MetS	MPHOSPH9				MDD - T2DM	PCNX3	1	YPEL3		MDD - obesity	LEMD1	1	PACRG	-		-		-
	SCZ - MetS	MAP4			SCZ - MetS	ATP6V0A2				MDD - T2DM	C1QBPP2	1	GDPD3		MDD - obesity	CDK18	1	AL078585.1	-		-		-
	SCZ - MetS	CDC25A			SCZ - MetS	MYH3				MDD - T2DM	PLA2R1	2	MAPK3		MDD - obesity	MFSD4	1	QKI	-		-		-
	SCZ - MetS	CAMP			SCZ - MetS	CAMKV				MDD - T2DM	RN7SL12P	1	CORO1A		MDD - obesity	ELK4	1	CAGE1	-		-		-
	SCZ - MetS	ZNF589			SCZ - MetS	NICN1				MDD - T2DM	KDM2A	1	BOLA2B		MDD - obesity	SLC45A3	1	RIOK1	-		-		-
	SCZ - MetS	NME6			SCZ - MetS	MAP4				MDD - T2DM	MMP2	2	SLX1A		MDD - obesity	NUCKS1	1	GTF2H4	NUCKS1		-		-
	SCZ - MetS	SPINK8			SCZ - MetS	CISH				MDD - T2DM	LOC100422441	1	SULT1A3		MDD - obesity	AC119673.1	1	VARS2	-		-		-
	SCZ - MetS	FBXW12			SCZ - MetS	ATRIP				MDD - T2DM	TENT2	1	RP11-347C12.3		MDD - obesity	RAB7L1	1	SFTA2	-		-		-
	SCZ - MetS	PLXNB1			SCZ - MetS	QRICH1				MDD - T2DM	HGF	1	RP11-347C12.1		MDD - obesity	SLC41A1	1	DPCR1	-		-		-
	SCZ - MetS	CCDC51			SCZ - MetS	CDC25A				MDD - T2DM	ZBTB16	1	CD2BP2		MDD - obesity	PM20D1	1	MUC22	-		-		-
	SCZ - MetS	TMA7			SCZ - MetS	HYAL1				MDD - T2DM	TBC1D10C	1	TBC1D10B		MDD - obesity	SLC26A9	1	C6orf15	-		-		-
	SCZ - MetS	ATRIP			SCZ - MetS	SMARCC1				MDD - T2DM	PPP1CA	1	MYLPF		MDD - obesity	RBL2	2	PSORS1C1	RBL2		-		-
	SCZ - MetS	TREX1			SCZ - MetS	PACRG-AS1				MDD - T2DM	MTX3	1	ZNF48		MDD - obesity	AKTIP	2	CDSN	AKTIP		-		-
	SCZ - MetS	SHISA5			SCZ - MetS	CAHM				MDD - T2DM	GOLGA1	1	ZNF771		MDD - obesity	RPGRIP1L	2	PSORS1C2	-		-		-
	SCZ - MetS	PFKFB4			SCZ - MetS	AARD				MDD - T2DM	EIF5	1	DCTPP1		MDD - obesity	FTO	2	CCHCR1	-		-		-
	SCZ - MetS	UCN2			SCZ - MetS	UTP23				MDD - T2DM	FKBP2	1	SEPHS2		MDD - obesity	RP11-324D17.1	2	TCF19	-		-		-
	SCZ - MetS	COL7A1			SCZ - MetS	GOLGA2P5				MDD - T2DM	IRX6	2	ITGAL		MDD - obesity	IRX3	2	POU5F1	IRX3		-		-
	SCZ - MetS	UQCRC1			SCZ - MetS	BANK1				MDD - T2DM	LINC00239	1	ZNF768		MDD - obesity	NRSN1	1	HLA-C	-		-		-
	SCZ - MetS	TMEM89			SCZ - MetS	GDPD3				MDD - T2DM	C11orf71	1	ZNF747		MDD - obesity	DCDC2	1	CALN1	-		-		-
	SCZ - MetS	SLC26A6			SCZ - MetS	YPEL3				MDD - T2DM	AIP	1	AC002310.13		MDD - obesity	KAAG1	1	TYW1B	-		-		-
	SCZ - MetS	CELSR3			SCZ - MetS	SEZ6L2				MDD - T2DM	MALAT1	1	ZNF764		MDD - obesity	MRS2	1	POM121	-		-		-
	SCZ - MetS	NCKIPSD			SCZ - MetS	FBRS				MDD - T2DM	LINC01806	1	ZNF688		MDD - obesity	GPLD1	1	TRIM74	GPLD1		-		-
	SCZ - MetS	IP6K2			SCZ - MetS	CD2BP2				MDD - MetS	TPM1	1	ZNF785		MDD - obesity	ALDH5A1	1	AC005488.1	-		-		-
	SCZ - MetS	PRKAR2A			SCZ - MetS	BCL7C				MDD - MetS	LACTB	1	ZNF689		MDD - obesity	KIAA0319	1	NSUN5	KIAA0319		-		-
	SCZ - MetS	SLC25A20			SCZ - MetS	VKORC1				MDD - MetS	RPS27L	1	PRR14		MDD - obesity	TDP2	1	TRIM50	-		-		-
	SCZ - MetS	ARIH2OS			SCZ - MetS	ZNF646				MDD - MetS	RAB8B	1	FBRS		MDD - obesity	ACOT13	1	FKBP6	-		-		-
	SCZ - MetS	ARIH2			SCZ - MetS	TGFB1I1				MDD - MetS	APH1B	1	SRCAP		MDD - obesity	C6orf62	1	FZD9	-		-		-
	SCZ - MetS	P4HTM			SCZ - MetS	FZD8				MDD - MetS	CA12	1	PHKG2		MDD - obesity	GMNN	1	BCL7B	-		-		-
	SCZ - MetS	WDR6			SCZ - MetS	DNAH10				MDD - MetS	USP3	1	C16orf93		MDD - obesity	C6orf229	1	TBL2	-		-		-
	SCZ - MetS	DALRD3			SCZ - MetS	ABCB9				MDD - MetS	FBXL22	1	RNF40		MDD - obesity	FAM65B	1	MLXIPL	-		-		-
	SCZ - MetS	NDUFAF3			SCZ - MetS	SBNO1				MDD - MetS	HERC1	1	ZNF629		MDD - obesity	SFRP1	1	DNAJC30	SFRP1		-		-
	SCZ - MetS	IMPDH2			SCZ - MetS	ZCCHC8				MDD - MetS	DAPK2	1	BCL7C		MDD - obesity	GOLGA7	1	WBSCR22	-		-		-
	SCZ - MetS	QRICH1			SCZ - MetS	GTF2H3				MDD - MetS	BCL11A	3	CTF1		MDD - obesity	GINS4	1	CLEC4GP1	-		-		-
	SCZ - MetS	QARS			SCZ - MetS	EIF2B1				MDD - MetS	AGTR1	1	FBXL19		MDD - obesity	AGPAT6	1	NBPF2P	-		-		-
	SCZ - MetS	USP19			SCZ - MetS	MTRFR				MDD - MetS	CPB1	1	ORAI3		MDD - obesity	NKX6-3	1	HCG22	-		-		-
	SCZ - MetS	LAMB2			SCZ - MetS	MAGOH2P				MDD - MetS	CPA3	1	SETD1A		MDD - obesity	ANK1	1	HCG20	-		-		-
	SCZ - MetS	CCDC71			SCZ - MetS	CCDC51				MDD - MetS	GYG1	1	HSD3B7		MDD - obesity	RAB7B	1	SSR1	-		-		-
	SCZ - MetS	KLHDC8B			SCZ - MetS	MRPS18AP1				MDD - MetS	HLTF	1	AC135048.1		MDD - obesity	C1orf147	1	GTF2IRD2P1	-		-		-
	SCZ - MetS	C3orf84			SCZ - MetS	SLC25A20				MDD - MetS	HPS3	1	STX1B		MDD - obesity	RIPOR2	1	NSUN5P2	-		-		-
	SCZ - MetS	CCDC36			SCZ - MetS	SEMA3F-AS1				MDD - MetS	CP	1	STX4		MDD - obesity	RAB29	1	RNF43	-		-		-
	SCZ - MetS	RP11-3B7.1			SCZ - MetS	FCF1P2				MDD - MetS	TM4SF18	1	ZNF668		MDD - obesity	IKBKB	1	LINC01551	IKBKB		IKBKB		-
	SCZ - MetS	C3orf62			SCZ - MetS	IP6K1				MDD - MetS	TM4SF1	1	ZNF646		MDD - obesity	MFSD4A	1	PROX1-AS1	-		-		-
	SCZ - MetS	USP4			SCZ - MetS	RASSF1				MDD - MetS	TM4SF4	1	PRSS53		MDD - obesity	LINC02828	1	LINC02139	-		-		-
	SCZ - MetS	GPX1			SCZ - MetS	UCN2				MDD - MetS	WWTR1	1	RP11-196G11.1		MDD - obesity	PPIAP29	1	PPP1R18	-		-		-
	SCZ - MetS	RHOA			SCZ - MetS	SHISA5				MDD - MetS	COMMD2	1	VKORC1		MDD - obesity	BLACAT1	1	RREB1	-		-		-
	SCZ - MetS	TCTA			SCZ - MetS	DAG1				MDD - MetS	ANKUB1	1	BCKDK		MDD - obesity	KRT18P37	1	TXNDC5	-		-		-
	SCZ - MetS	AMT			SCZ - MetS	ARIH2OS				MDD - MetS	RNF13	1	KAT8		MDD - obesity	MMP2	2	BUD23	-		-		-
	SCZ - MetS	NICN1			SCZ - MetS	RN7SL176P				MDD - MetS	PFN2	1	PRSS8		MDD - obesity	LEMD1-DT	1	PARD3-DT	-		-		-
	SCZ - MetS	DAG1			SCZ - MetS	UBE2D3-AS1				MDD - MetS	AC117395.1	1	PRSS36		MDD - obesity	GYG2P2	1	PACRG-AS1	-		-		-
	SCZ - MetS	BSN			SCZ - MetS	CISD2				MDD - MetS	FNDC3B	1	FUS		MDD - obesity	GPAT4	1	CAHM	-		-		-
	SCZ - MetS	APEH			SCZ - MetS	MANBA				MDD - MetS	AC092964.2	1	PYCARD		MDD - obesity	PIK3C2B	1	FOXG1-AS1	-		-		-
	SCZ - MetS	MST1			SCZ - MetS	ZNF48				MDD - MetS	AC092964.1	1	C16orf98		MDD - obesity	RPL5P23	1	USP48	-		-		-
	SCZ - MetS	RNF123			SCZ - MetS	HIRIP3				MDD - MetS	GHSR	1	TRIM72		MDD - obesity	IRX6	2	NRM	-		-		-
	SCZ - MetS	AMIGO3			SCZ - MetS	PPP4C				MDD - MetS	TNFSF10	1	PYDC1		MDD - obesity	RPL13AP11	1	IER3	-		-		-
	SCZ - MetS	GMPPB			SCZ - MetS	TAOK2				MDD - MetS	NCEH1	1	ITGAM		MDD - obesity	CARMIL1	1	RPL3P2	-		-		-
	SCZ - MetS	IP6K1			SCZ - MetS	SEPHS2				MDD - MetS	AC007919.2	1	ITGAX		MDD - obesity	POLB	1	PMS2P6	-		-		-
	SCZ - MetS	CDHR4			SCZ - MetS	ZNF747-DT				MDD - MetS	ECT2	1	CTC-786C10.1		SCZ - T2DM	EIF4G3	1	SBDSP1	EIF4G3		-		-
	SCZ - MetS	FAM212A			SCZ - MetS	ZNF764				MDD - MetS	SPATA16	1	RP11-680G10.1		SCZ - T2DM	ECE1	1	MRPS18B	-		-		-
	SCZ - MetS	UBA7			SCZ - MetS	SLX1B				MDD - MetS	NLGN1	1	GSE1		SCZ - T2DM	NBPF3	1	HLA-L	-		-		-
	SCZ - MetS	TRAIP			SCZ - MetS	CDIPT				MDD - MetS	LINC01998	1	GINS2		SCZ - T2DM	ALPL	1	ZHX3	ALPL		-		-
	SCZ - MetS	CAMKV			SCZ - MetS	SYT4				MDD - MetS	USP3-AS1	1	C16orf74		SCZ - T2DM	RAP1GAP	1	EPX	-		-		-
	SCZ - MetS	MST1R			SCZ - MetS	RFLNA				MDD - MetS	PFN2-AS1	1	EMC8		SCZ - T2DM	PARD3	2	TSPOAP1-AS1	PARD3		-		-
	SCZ - MetS	CTD-2330K9.3			SCZ - MetS	TMED2				MDD - MetS	LINC02032	1	COX4I1		SCZ - T2DM	ST3GAL4	2	SUPT4H1	-		-		-
	SCZ - MetS	MON1A			SCZ - MetS	SNRNP35				MDD - MetS	OAZ2	1	IRF8		SCZ - T2DM	KIRREL3	2	FZD8	-		-		-
	SCZ - MetS	RBM6			SCZ - MetS	OGFOD2				MDD - MetS	LOC105370854	1	TRIM25		SCZ - T2DM	FOXG1	1	PRR36	-		-		-
	SCZ - MetS	RBM5			SCZ - MetS	SHISA6				MDD - MetS	TMEM183BP	1	COIL		SCZ - T2DM	C14orf23	1	MCEMP1	-		-		-
	SCZ - MetS	SEMA3F			SCZ - MetS	CELSR3				MDD - MetS	CIAO2A	1	SCPEP1		SCZ - T2DM	PRKD1	1	SMYD2	PRKD1		-		-
	SCZ - MetS	GNAT1			SCZ - MetS	TUSC2				MDD - MetS	SNX22	1	AKAP1		SCZ - T2DM	CTC-786C10.1	1	KCNK2	-		-		-
	SCZ - MetS	GNAI2			SCZ - MetS	RBM5-AS1				MDD - MetS	MED12L	1	MSI2		SCZ - T2DM	RP11-680G10.1	1	CIBAR2	-		-		-
	SCZ - MetS	LSMEM2			SCZ - MetS	CYB561D2				MDD - MetS	ZIC1	1	CCDC182		SCZ - T2DM	GSE1	1	COTL1	-		-		-
	SCZ - MetS	IFRD2			SCZ - MetS	IFRD2				MDD - MetS	ZIC4	1	MRPS23		SCZ - T2DM	GINS2	1	DDOST	-		-		-
	SCZ - MetS	HYAL3			SCZ - MetS	NDUFAF3				MDD - MetS	ZNF609	1	CUEDC1		SCZ - T2DM	C16orf74	1	LDLRAD2	-		-		-
	SCZ - MetS	NAT6			SCZ - MetS	KLHDC8B				MDD - MetS	LOC101928988	1	VEZF1		SCZ - T2DM	EMC8	1	ABCF1	-		-		-
	SCZ - MetS	HYAL1			SCZ - MetS	C3orf62				MDD - obesity	CNTN2	1	RP11-159D12.5		SCZ - T2DM	COX4I1	1	PKP4-AS1	COX4I1		-		-
	SCZ - MetS	HYAL2			SCZ - MetS	PTPN23				MDD - obesity	TMEM81	1	SRSF1		SCZ - T2DM	IRF8	1	POM121B	-		-		-
	SCZ - MetS	TUSC2			SCZ - MetS	SLC38A3				MDD - obesity	RBBP5	1	DYNLL2		SCZ - T2DM	TRIM25	1	PSORS1C3	-		-		-
	SCZ - MetS	RASSF1			SCZ - MetS	RHOA-IT1				MDD - obesity	DSTYK	1	OR4D1		SCZ - T2DM	COIL	1	MSX2P1	-		-		-
	SCZ - MetS	ZMYND10			SCZ - MetS	USP4				MDD - obesity	TMCC2	1	RAB27B		SCZ - T2DM	SCPEP1	1	EXOSC3P2	SCPEP1		-		-
	SCZ - MetS	NPRL2			SCZ - MetS	SPINK8				MDD - obesity	NUAK2	1	CCDC68		SCZ - T2DM	AKAP1	1	PACRG-AS3	-		-		-
	SCZ - MetS	BANK1			SCZ - MetS	RBM5				MDD - obesity	KLHDC8A	1	TCF4		SCZ - T2DM	MSI2	1	PINK1	-		-		-
	SCZ - MetS	SLC39A8			SCZ - MetS	BSN				MDD - obesity	LEMD1	1	PCP2		SCZ - T2DM	CCDC182	1	MARCHF7	-		-		-
	SCZ - MetS	NFKB1			SCZ - MetS	PACRG-AS3				MDD - obesity	CDK18	1	STXBP2		SCZ - T2DM	MRPS23	1	HLA-E	-		-		-
	SCZ - MetS	MANBA			SCZ - MetS	RAD21				MDD - obesity	MFSD4	1	RETN		SCZ - T2DM	CUEDC1	1	PPM1E	-		-		-
	SCZ - MetS	UBE2D3			SCZ - MetS	ANKS1B				MDD - obesity	ELK4	1	C19orf59		SCZ - T2DM	VEZF1	1	MKS1	-		-		-
	SCZ - MetS	CISD2			SCZ - MetS	CENPE				MDD - obesity	SLC45A3	1	CTD-3214H19.16		SCZ - T2DM	RP11-159D12.5	1	CREM	-		-		-
	SCZ - MetS	SLC9B1			SCZ - MetS	SLC9B1				MDD - obesity	NUCKS1	1	TRAPPC5		SCZ - T2DM	SRSF1	1	PTPN14	-		-		-
	SCZ - MetS	SLC9B2			SCZ - MetS	PAGR1				MDD - obesity	AC119673.1	1	FCER2		SCZ - T2DM	DYNLL2	1	ZNF557	-		-		-
	SCZ - MetS	BDH2			SCZ - MetS	ZNF688				MDD - obesity	RAB7L1	1	CLEC4G		SCZ - T2DM	OR4D1	1	LINC01905	-		-		-
	SCZ - MetS	CENPE			SCZ - MetS	SETD1A				MDD - obesity	SLC41A1	1	CD209		SCZ - T2DM	RAB27B	1	G2E3	-		-		-
	SCZ - MetS	PACRG			SCZ - MetS	ASPHD1				MDD - obesity	PM20D1	1	CLEC4M		SCZ - T2DM	CCDC68	1	CRISPLD2	-		-		-
	SCZ - MetS	AL078585.1			SCZ - MetS	NPIPB8				MDD - obesity	SLC26A9	1	EVI5L		SCZ - T2DM	TCF4	1	HLA-T	-		-		-
	SCZ - MetS	QKI			SCZ - MetS	PRSS53				MDD - obesity	RBL2	2	CTD-3193O13.9		SCZ - T2DM	PCP2	1	NCF1B	-		-		-
	SCZ - MetS	TRPS1			SCZ - MetS	ITGAL				MDD - obesity	AKTIP	2	LRRC8E		SCZ - T2DM	STXBP2	1	NOG	STXBP2		-		-
	SCZ - MetS	EIF3H			SCZ - MetS	PRSS8				MDD - obesity	RPGRIP1L	2	AC010336.1		SCZ - T2DM	RETN	1	SNRPGP2	RETN		-		-
	SCZ - MetS	UTP23			SCZ - MetS	PYDC1				MDD - obesity	FTO	2	MAP2K7		SCZ - T2DM	C19orf59	1	TUBB	-		-		-
	SCZ - MetS	RAD21			SCZ - MetS	ZNF768				MDD - obesity	RP11-324D17.1	2	TGFBR3L		SCZ - T2DM	CTD-3214H19.16	1	LY86	-		-		-
	SCZ - MetS	AARD			SCZ - MetS	CREM				MDD - obesity	IRX3	2	SNAPC2		SCZ - T2DM	TRAPPC5	1	SEPTIN4	-		-		-
	SCZ - MetS	SLC30A8			SCZ - MetS	VPS33A				MDD - obesity	NRSN1	1	TIMM44		SCZ - T2DM	FCER2	1	ZBTB40	-		-		-
	SCZ - Obesity	CTB-134H23.2			SCZ - MetS	PIRT				MDD - obesity	DCDC2	1	CCL25		SCZ - T2DM	CLEC4G	1	TANC1	-		-		-
	SCZ - Obesity	NPIPB11			SCZ - MetS	SEMA3F				MDD - obesity	KAAG1	1	INSR		SCZ - T2DM	CD209	1	DGKE	-		-		-
	SCZ - Obesity	RP11-345J4.5			SCZ - MetS	IMPDH2				MDD - obesity	MRS2	1	CTB-133G6.1		SCZ - T2DM	CLEC4M	1	EPHB2	-		-		-
	SCZ - Obesity	BOLA2			SCZ - MetS	PRKAR2A				MDD - obesity	GPLD1	1	CTD-2207O23.3		SCZ - T2DM	EVI5L	1	MUCL3	-		-		-
	SCZ - Obesity	SLX1B			SCZ - MetS	SLC39A8				MDD - obesity	ALDH5A1	1	ARHGEF18		SCZ - T2DM	CTD-3193O13.9	1	HCG17	-		-		-
	SCZ - Obesity	SULT1A4			SCZ - MetS	NFATC2IP				MDD - obesity	KIAA0319	1	PEX11G		SCZ - T2DM	LRRC8E	1	MTMR4	LRRC8E		-		-
	SCZ - Obesity	RP11-345J4.3			SCZ - MetS	LOC613038				MDD - obesity	TDP2	1	C19orf45		SCZ - T2DM	AC010336.1	1	TXNL1	-		-		-
	SCZ - Obesity	RP11-231C14.4			SCZ - MetS	SGF29				MDD - obesity	ACOT13	1	CTD-2207O23.12		SCZ - T2DM	MAP2K7	1	KIAA0513	MAP2K7		-		-
	SCZ - Obesity	SPN			SCZ - MetS	TBC1D10B				MDD - obesity	C6orf62	1	ZNF358		SCZ - T2DM	TGFBR3L	1	ANKS1B	-		-		-
	SCZ - Obesity	QPRT			SCZ - MetS	RILPL2				MDD - obesity	GMNN	1	PNPLA6		SCZ - T2DM	SNAPC2	1	FAM71C	-		-		-
	SCZ - Obesity	C16orf54			SCZ - MetS	COL7A1				MDD - obesity	C6orf229	1	CAMSAP3		SCZ - T2DM	CTXN1	2	UHRF1BP1L	-		-		-
	SCZ - Obesity	ZG16			SCZ - MetS	TRPS1				MDD - obesity	FAM65B	1	XAB2		SCZ - T2DM	TIMM44	1	ACTR6	-		-		-
	SCZ - Obesity	KIF22			SCZ - MetS	SLC5A2				MDD - obesity	SFRP1	1	PET100		SCZ - T2DM	ELAVL1	2	DEPDC4	-		-		-
	SCZ - Obesity	MAZ			SCZ - MetS	NPIPB13				MDD - obesity	GOLGA7	1	BAZ2B		SCZ - T2DM	CCL25	1	SCYL2	-		-		-
	SCZ - Obesity	PRRT2			SCZ - MetS	PYCARD				MDD - obesity	GINS4	1	CD302		SCZ - T2DM	FBN3	2	SLC17A8	-		-		-
	SCZ - Obesity	PAGR1			SCZ - MetS	ALDOA				MDD - obesity	AGPAT6	1	LY75		SCZ - T2DM	INSR	1	NR1H4	INSR		INSR		-
	SCZ - Obesity	PAGR1			SCZ - MetS	VPS37B				MDD - obesity	NKX6-3	1	LY75-CD302		SCZ - T2DM	CTB-133G6.1	1	ABCB9	-		-		-
	SCZ - Obesity	MVP			SCZ - MetS	MON1A				MDD - obesity	ANK1	1	ITGB6		SCZ - T2DM	CTD-2207O23.3	1	OGFOD2	-		-		-
	SCZ - Obesity	CDIPT			SCZ - MetS	ARIH2				MDD - obesity	RAB7B	1	RBMS1		SCZ - T2DM	ARHGEF18	1	ARL6IP4	ARHGEF18		-		-
	SCZ - Obesity	SEZ6L2			SCZ - MetS	QKI				MDD - obesity	C1orf147	1	PTPRT		SCZ - T2DM	PEX11G	1	PITPNM2	-		-		-
	SCZ - Obesity	ASPHD1			SCZ - MetS	TACR3				MDD - obesity	RIPOR2	1	DSP		SCZ - T2DM	C19orf45	1	MPHOSPH9	-		-		-
	SCZ - Obesity	KCTD13			SCZ - MetS	PABPC1P7				MDD - obesity	RAB29	1	SNRNP48		SCZ - T2DM	CTD-2207O23.12	1	C12orf65	-		-		-
	SCZ - Obesity	TMEM219			SCZ - MetS	TMEM238L				MDD - obesity	IKBKB	1	BMP6		SCZ - T2DM	ZNF358	1	CDK2AP1	-		-		-
	SCZ - Obesity	TAOK2			SCZ - MetS	LINC02019				MDD - obesity	MFSD4A	1	PACRG		SCZ - T2DM	MCOLN1	2	SBNO1	-		-		-
	SCZ - Obesity	HIRIP3			SCZ - MetS	BOLA2B				MDD - obesity	LINC02828	1	AL078585.1		SCZ - T2DM	PNPLA6	1	SETD8	PNPLA6		-		-
	SCZ - Obesity	INO80E			SCZ - MetS	SETBP1				MDD - obesity	PPIAP29	1	QKI		SCZ - T2DM	CAMSAP3	1	RILPL2	-		-		-
	SCZ - Obesity	DOC2A			SCZ - MetS	CCDC12				MDD - obesity	BLACAT1	1	CAGE1		SCZ - T2DM	XAB2	1	SNRNP35	XAB2		-		-
	SCZ - Obesity	C16orf92			SCZ - MetS	APAF1				MDD - obesity	KRT18P37	1	RIOK1		SCZ - T2DM	PET100	1	TMED2	-		-		-
	SCZ - Obesity	FAM57B			SCZ - MetS	MIR762HG				MDD - obesity	MMP2	2	GTF2H4		SCZ - T2DM	BAZ2B	1	DDX55	-		-		-
	SCZ - Obesity	ALDOA			SCZ - MetS	MAZ				MDD - obesity	LEMD1-DT	1	VARS2		SCZ - T2DM	CD302	1	EIF2B1	-		-		-
	SCZ - Obesity	PPP4C			SCZ - MetS	RILPL1				MDD - obesity	GYG2P2	1	SFTA2		SCZ - T2DM	LY75	1	GTF2H3	-		-		-
	SCZ - Obesity	TBX6			SCZ - MetS	MAP2K4				MDD - obesity	GPAT4	1	DPCR1		SCZ - T2DM	LY75-CD302	1	TCTN2	-		-		-
	SCZ - Obesity	YPEL3			SCZ - MetS	SULT1A3				MDD - obesity	PIK3C2B	1	MUC22		SCZ - T2DM	PLA2R1	2	ATP6V0A2	-		-		-
	SCZ - Obesity	GDPD3			SCZ - MetS	MYL11				MDD - obesity	RPL5P23	1	C6orf15		SCZ - T2DM	ITGB6	1	DNAH10	-		-		-
	SCZ - Obesity	MAPK3			SCZ - MetS	NPIPB10P				MDD - obesity	IRX6	2	PSORS1C1		SCZ - T2DM	RBMS1	1	CCDC92	RBMS1		-		-
	SCZ - Obesity	CORO1A			SCZ - MetS	DOC2A				MDD - obesity	RPL13AP11	1	CDSN		SCZ - T2DM	PTPRT	1	DNAH10OS	-		-		-
	SCZ - Obesity	BOLA2B			SCZ - MetS	PARD3				MDD - obesity	CARMIL1	1	PSORS1C2		SCZ - T2DM	DSP	1	ZNF664	-		-		-
	SCZ - Obesity	SLX1A			SCZ - MetS	APEH				MDD - obesity	POLB	1	CCHCR1		SCZ - T2DM	SNRNP48	1	FAM101A	-		-		-
	SCZ - Obesity	SULT1A3			SCZ - MetS	SLC9B2				SCZ - T2DM	EIF4G3	1	TCF19		SCZ - T2DM	BMP6	1	SCO1	-		-		-
	SCZ - Obesity	RP11-347C12.3			SCZ - MetS	IKBIP				SCZ - T2DM	ECE1	1	POU5F1		SCZ - T2DM	PACRG	2	ADPRM	-		-		-
	SCZ - Obesity	RP11-347C12.1			SCZ - Obesity	TMEM219				SCZ - T2DM	NBPF3	1	HLA-C		SCZ - T2DM	AL078585.1	2	TMEM220	-		-		-
	SCZ - Obesity	CD2BP2			SCZ - Obesity	BOLA2				SCZ - T2DM	ALPL	1	CALN1		SCZ - T2DM	QKI	2	PIRT	QKI		-		-
	SCZ - Obesity	TBC1D10B			SCZ - Obesity	SEPTIN1				SCZ - T2DM	RAP1GAP	1	TYW1B		SCZ - T2DM	CAGE1	1	SHISA6	-		-		-
	SCZ - Obesity	MYLPF			SCZ - Obesity	PRSS36				SCZ - T2DM	PARD3	2	POM121		SCZ - T2DM	RIOK1	1	DNAH9	-		-		-
	SCZ - Obesity	ZNF48			SCZ - Obesity	KAT8				SCZ - T2DM	ST3GAL4	2	TRIM74		SCZ - T2DM	GTF2H4	1	CSPG5	GTF2H4		-		GTF2H4
	SCZ - Obesity	SEPT1			SCZ - Obesity	CDIPTOSP				SCZ - T2DM	KIRREL3	2	AC005488.1		SCZ - T2DM	VARS2	1	SMARCC1	-		-		VARS2
	SCZ - Obesity	SEPT1			SCZ - Obesity	TBX6				SCZ - T2DM	FOXG1	1	NSUN5		SCZ - T2DM	SFTA2	1	DHX30	-		-		SFTA2
	SCZ - Obesity	ZNF771			SCZ - Obesity	RNF40				SCZ - T2DM	C14orf23	1	TRIM50		SCZ - T2DM	DPCR1	1	MAP4	-		-		DPCR1
	SCZ - Obesity	DCTPP1			SCZ - Obesity	SMG1P5				SCZ - T2DM	PRKD1	1	FKBP6		SCZ - T2DM	MUC22	1	CDC25A	-		-		MUC22
	SCZ - Obesity	SEPHS2			SCZ - Obesity	CFAP119				SCZ - T2DM	SEPT1	3	FZD9		SCZ - T2DM	C6orf15	1	CAMP	-		-		C6orf15
	SCZ - Obesity	ITGAL			SCZ - Obesity	SNX29P2				SCZ - T2DM	CTB-134H23.2	3	BCL7B		SCZ - T2DM	PSORS1C1	1	ZNF589	-		-		PSORS1C1
	SCZ - Obesity	ZNF768			SCZ - Obesity	QPRT				SCZ - T2DM	NPIPB11	3	TBL2		SCZ - T2DM	CDSN	1	NME6	-		-		CDSN
	SCZ - Obesity	ZNF747			SCZ - Obesity	TRIM72				SCZ - T2DM	RP11-345J4.5	3	MLXIPL		SCZ - T2DM	PSORS1C2	1	SPINK8	-		-		PSORS1C2
	SCZ - Obesity	AC002310.13			SCZ - Obesity	HSD3B7				SCZ - T2DM	BOLA2	3	DNAJC30		SCZ - T2DM	CCHCR1	1	FBXW12	-		-		CCHCR1
	SCZ - Obesity	ZNF764			SCZ - Obesity	PRRT2				SCZ - T2DM	SLX1B	3	WBSCR22		SCZ - T2DM	TCF19	1	PLXNB1	-		-		TCF19
	SCZ - Obesity	ZNF688			SCZ - Obesity	CORO1A				SCZ - T2DM	SULT1A4	3	CLEC4GP1		SCZ - T2DM	POU5F1	1	CCDC51	-		-		POU5F1
	SCZ - Obesity	ZNF785			SCZ - Obesity	STX1B				SCZ - T2DM	RP11-345J4.3	3	SEPTIN1		SCZ - T2DM	HCG27	2	TMA7	-		-		HCG27
	SCZ - Obesity	ZNF689			SCZ - Obesity	RRN3P2				SCZ - T2DM	RP11-231C14.4	3	CDIPTOSP		SCZ - T2DM	HLA-C	1	ATRIP	HLA-C		-		HLA-C
	SCZ - Obesity	PRR14			SCZ - Obesity	STX4				SCZ - T2DM	SPN	3	SMG1P5		SCZ - T2DM	CALN1	1	TREX1	-		-		-
	SCZ - Obesity	FBRS			SCZ - Obesity	MAPK3				SCZ - T2DM	QPRT	3	CFAP119		SCZ - T2DM	TYW1B	1	SHISA5	-		-		-
	SCZ - Obesity	SRCAP			SCZ - Obesity	NPIPB12				SCZ - T2DM	C16orf54	3	SNX29P2		SCZ - T2DM	POM121	1	PFKFB4	-		-		-
	SCZ - Obesity	PHKG2			SCZ - Obesity	SMG1P6				SCZ - T2DM	ZG16	3	NBPF2P		SCZ - T2DM	TRIM74	1	UCN2	-		-		-
	SCZ - Obesity	C16orf93			SCZ - Obesity	INO80E				SCZ - T2DM	KIF22	3	HCG22		SCZ - T2DM	AC005488.1	1	COL7A1	-		-		-
	SCZ - Obesity	RNF40			SCZ - Obesity	GDPD3				SCZ - T2DM	MAZ	3	HCG20		SCZ - T2DM	NSUN5	1	UQCRC1	-		-		-
	SCZ - Obesity	ZNF629			SCZ - Obesity	YPEL3				SCZ - T2DM	PRRT2	3	SSR1		SCZ - T2DM	TRIM50	1	TMEM89	-		-		-
	SCZ - Obesity	BCL7C			SCZ - Obesity	SEZ6L2				SCZ - T2DM	PAGR1	3	GTF2IRD2P1		SCZ - T2DM	FKBP6	1	SLC26A6	FKBP6		-		-
	SCZ - Obesity	CTF1			SCZ - Obesity	FBRS				SCZ - T2DM	MVP	3	NSUN5P2		SCZ - T2DM	FZD9	1	CELSR3	-		-		-
	SCZ - Obesity	FBXL19			SCZ - Obesity	CD2BP2				SCZ - T2DM	CDIPT	3	RNF43		SCZ - T2DM	BCL7B	1	NCKIPSD	BCL7B		-		-
	SCZ - Obesity	ORAI3			SCZ - Obesity	BCL7C				SCZ - T2DM	SEZ6L2	3	RRN3P2		SCZ - T2DM	TBL2	1	IP6K2	TBL2		-		-
	SCZ - Obesity	SETD1A			SCZ - Obesity	VKORC1				SCZ - T2DM	ASPHD1	3	NPIPB12		SCZ - T2DM	MLXIPL	1	PRKAR2A	MLXIPL		-		-
	SCZ - Obesity	HSD3B7			SCZ - Obesity	ZNF646				SCZ - T2DM	KCTD13	3	SMG1P6		SCZ - T2DM	DNAJC30	1	SLC25A20	DNAJC30		-		-
	SCZ - Obesity	AC135048.1			SCZ - Obesity	TGFB1I1				SCZ - T2DM	TMEM219	3	LINC01551		SCZ - T2DM	WBSCR22	1	ARIH2OS	-		-		-
	SCZ - Obesity	STX1B			SCZ - Obesity	ZNF48				SCZ - T2DM	TAOK2	3	PROX1-AS1		SCZ - T2DM	CLEC4GP1	1	ARIH2	-		-		-
	SCZ - Obesity	STX4			SCZ - Obesity	HIRIP3				SCZ - T2DM	HIRIP3	3	LINC02139		SCZ - T2DM	NBPF2P	1	P4HTM	-		-		-
	SCZ - Obesity	ZNF668			SCZ - Obesity	PPP4C				SCZ - T2DM	INO80E	3	PPP1R18		SCZ - T2DM	HCG22	1	WDR6	-		-		-
	SCZ - Obesity	ZNF668			SCZ - Obesity	TAOK2				SCZ - T2DM	DOC2A	3	RREB1		SCZ - T2DM	HCG20	1	DALRD3	-		-		-
	SCZ - Obesity	ZNF646			SCZ - Obesity	SEPHS2				SCZ - T2DM	C16orf92	3	TXNDC5		SCZ - T2DM	SSR1	1	NDUFAF3	-		-		-
	SCZ - Obesity	PRSS53			SCZ - Obesity	ZNF747-DT				SCZ - T2DM	FAM57B	3	BUD23		SCZ - T2DM	GTF2IRD2P1	1	IMPDH2	-		-		-
	SCZ - Obesity	RP11-196G11.1			SCZ - Obesity	ZNF764				SCZ - T2DM	ALDOA	3	PARD3-DT		SCZ - T2DM	NSUN5P2	1	QRICH1	-		-		-
	SCZ - Obesity	VKORC1			SCZ - Obesity	SLX1B				SCZ - T2DM	PPP4C	3	TGFB1I1		SCZ - T2DM	RNF43	1	QARS	-		-		-
	SCZ - Obesity	BCKDK			SCZ - Obesity	CDIPT				SCZ - T2DM	TBX6	3	PACRG-AS1		SCZ - T2DM	LINC01551	1	USP19	-		-		-
	SCZ - Obesity	KAT8			SCZ - Obesity	PAGR1				SCZ - T2DM	YPEL3	3	CAHM		SCZ - T2DM	PROX1-AS1	1	LAMB2	-		-		-
	SCZ - Obesity	PRSS8			SCZ - Obesity	ZNF688				SCZ - T2DM	GDPD3	3	FOXG1-AS1		SCZ - T2DM	LINC02139	1	CCDC71	-		-		-
	SCZ - Obesity	PRSS36			SCZ - Obesity	SETD1A				SCZ - T2DM	MAPK3	3	USP48		SCZ - T2DM	PPP1R18	1	KLHDC8B	-		-		PPP1R18
	SCZ - Obesity	FUS			SCZ - Obesity	ASPHD1				SCZ - T2DM	CORO1A	3	NRM		SCZ - T2DM	RREB1	1	C3orf84	-		-		-
	SCZ - Obesity	PYCARD			SCZ - Obesity	NPIPB8				SCZ - T2DM	BOLA2B	3	IER3		SCZ - T2DM	TXNDC5	1	CCDC36	-		-		-
	SCZ - Obesity	C16orf98			SCZ - Obesity	PRSS53				SCZ - T2DM	SLX1A	3	RPL3P2		SCZ - T2DM	PSMD14	2	RP11-3B7.1	-		-		-
	SCZ - Obesity	TRIM72			SCZ - Obesity	ITGAL				SCZ - T2DM	SULT1A3	3	PMS2P6		SCZ - T2DM	BUD23	1	C3orf62	BUD23		-		-
	SCZ - Obesity	PYDC1			SCZ - Obesity	PRSS8				SCZ - T2DM	RP11-347C12.3	3	SBDSP1		SCZ - T2DM	PARD3-DT	2	USP4	-		-		-
	SCZ - Obesity	ITGAM			SCZ - Obesity	PYDC1				SCZ - T2DM	RP11-347C12.1	3	MRPS18B		SCZ - T2DM	PACRG-AS1	2	GPX1	-		-		-
	SCZ - Obesity	ITGAX			SCZ - Obesity	ZNF768				SCZ - T2DM	CD2BP2	3	HLA-L		SCZ - T2DM	CAHM	2	RHOA	-		-		-
	TS - T2DM	KCNQ1			SCZ - Obesity	NFATC2IP				SCZ - T2DM	TBC1D10B	3	ZHX3		SCZ - T2DM	FOXG1-AS1	1	TCTA	-		-		-
	TS - T2DM	CDKN1C			SCZ - Obesity	LOC613038				SCZ - T2DM	MYLPF	3	EPX		SCZ - T2DM	USP48	1	AMT	-		-		-
	TS - T2DM	SLC22A18AS			SCZ - Obesity	SGF29				SCZ - T2DM	ZNF48	3	TSPOAP1-AS1		SCZ - T2DM	NRM	1	NICN1	-		-		NRM
	TS - T2DM	SLC22A18			SCZ - Obesity	TBC1D10B				SCZ - T2DM	ZNF771	3	SUPT4H1		SCZ - T2DM	IER3	1	DAG1	IER3		-		IER3
	TS - T2DM	PHLDA2			SCZ - Obesity	SLC5A2				SCZ - T2DM	DCTPP1	3	FZD8		SCZ - T2DM	RPL3P2	1	BSN	-		-		-
	TS - T2DM	NAP1L4			SCZ - Obesity	NPIPB13				SCZ - T2DM	SEPHS2	3	PRR36		SCZ - T2DM	PMS2P6	1	APEH	-		-		-
	TS - T2DM	AC131971.1			SCZ - Obesity	PYCARD				SCZ - T2DM	ITGAL	3	MCEMP1		SCZ - T2DM	SBDSP1	1	MST1	-		-		-
	TS - T2DM	CARS			SCZ - Obesity	ALDOA				SCZ - T2DM	ZNF768	3	ZNF747-DT		SCZ - T2DM	PPT2	2	RNF123	PPT2		-		PPT2
	TS - T2DM	OSBPL5			SCZ - Obesity	BOLA2B				SCZ - T2DM	ZNF747	3	SMYD2		SCZ - T2DM	MRPS18B	1	AMIGO3	-		-		MRPS18B
	TS - T2DM	MRGPRG			SCZ - Obesity	MIR762HG				SCZ - T2DM	AC002310.13	3	KCNK2		SCZ - T2DM	HLA-L	1	GMPPB	-		-		-
	TS - T2DM	MRGPRE			SCZ - Obesity	MAZ				SCZ - T2DM	ZNF764	3	CIBAR2		SCZ - T2DM	ZHX3	1	IP6K1	-		-		-
	TS - T2DM	ZNF195			SCZ - Obesity	SULT1A3				SCZ - T2DM	ZNF688	3	COTL1		SCZ - T2DM	EPX	1	CDHR4	-		-		-
	TS - T2DM	UNC5CL			SCZ - Obesity	MYL11				SCZ - T2DM	ZNF785	3	DDOST		SCZ - T2DM	TSPOAP1-AS1	1	FAM212A	-		-		-
	TS - T2DM	OARD1			SCZ - Obesity	NPIPB10P				SCZ - T2DM	ZNF689	3	LDLRAD2		SCZ - T2DM	SUPT4H1	1	UBA7	-		-		-
	TS - T2DM	TSPO2			SCZ - Obesity	DOC2A				SCZ - T2DM	PRR14	3	ABCF1		SCZ - T2DM	FZD8	2	TRAIP	-		-		-
	TS - T2DM	APOBEC2			TS - T2DM	AOAH				SCZ - T2DM	FBRS	3	PKP4-AS1		SCZ - T2DM	PRR36	1	CAMKV	-		-		-
	TS - T2DM	NFYA			TS - T2DM	SLC22A18				SCZ - T2DM	SRCAP	3	POM121B		SCZ - T2DM	MCEMP1	1	MST1R	-		-		-
	TS - T2DM	TREML1			TS - T2DM	ADCY10P1				SCZ - T2DM	PHKG2	3	PSORS1C3		SCZ - T2DM	SMYD2	1	CTD-2330K9.3	-		-		-
	TS - T2DM	TREM2			TS - T2DM	TREML1				SCZ - T2DM	C16orf93	3	MSX2P1		SCZ - T2DM	KCNK2	1	MON1A	-		-		-
	TS - T2DM	TREML2			TS - T2DM	ANLN				SCZ - T2DM	RNF40	3	EXOSC3P2		SCZ - T2DM	CIBAR2	1	RBM6	-		-		-
	TS - T2DM	TREML4			TS - T2DM	TRPM5				SCZ - T2DM	ZNF629	3	NPIPB8		SCZ - T2DM	COTL1	1	RBM5	COTL1		-		-
	TS - T2DM	TREM1			TS - T2DM	LRFN2				SCZ - T2DM	BCL7C	3	PACRG-AS3		SCZ - T2DM	DDOST	1	SEMA3F	-		-		-
	TS - T2DM	NCR2			TS - T2DM	FOXP4				SCZ - T2DM	CTF1	3	PINK1		SCZ - T2DM	LDLRAD2	1	GNAT1	-		-		-
	TS - T2DM	FOXP4			TS - T2DM	MED20				SCZ - T2DM	FBXL19	3	MARCHF7		SCZ - T2DM	ABCF1	1	GNAI2	ABCF1		-		ABCF1
	TS - T2DM	MDFI			TS - T2DM	EPDR1				SCZ - T2DM	ORAI3	3	HLA-E		SCZ - T2DM	PKP4-AS1	1	LSMEM2	-		-		-
	TS - T2DM	TFEB			TS - T2DM	TNNI2				SCZ - T2DM	SETD1A	3	PPM1E		SCZ - T2DM	TIRAP	2	IFRD2	-		-		-
	TS - T2DM	AL035588.1			TS - T2DM	CARS1				SCZ - T2DM	HSD3B7	3	MKS1		SCZ - T2DM	POM121B	1	HYAL3	-		-		-
	TS - T2DM	PGC			TS - T2DM	FRS3				SCZ - T2DM	AC135048.1	3	CREM		SCZ - T2DM	PSORS1C3	1	NAT6	-		-		-
	TS - T2DM	FRS3			TS - T2DM	LINC00951				SCZ - T2DM	STX1B	3	NFATC2IP		SCZ - T2DM	ATP6V1G2	2	HYAL1	ATP6V1G2		ATP6V1G2		ATP6V1G2
	TS - T2DM	PRICKLE4			TS - T2DM	CTSD				SCZ - T2DM	STX4	3	LOC613038		SCZ - T2DM	MSX2P1	1	HYAL2	-		-		-
	TS - T2DM	TOMM6			TS - T2DM	OSBPL5				SCZ - T2DM	ZNF668	3	SGF29		SCZ - T2DM	EXOSC3P2	1	TUSC2	-		-		-
	TS - T2DM	USP49			TS - T2DM	C6orf132				SCZ - T2DM	ZNF646	3	PTPN14		SCZ - T2DM	PACRG-AS3	2	RASSF1	-		-		-
	TS - T2DM	MED20			TS - T2DM	CCND3				SCZ - T2DM	PRSS53	3	SLC5A2		SCZ - T2DM	PINK1	1	ZMYND10	-		-		-
	TS - T2DM	BYSL			TS - T2DM	TFEB				SCZ - T2DM	RP11-196G11.1	3	NPIPB13		SCZ - T2DM	MARCHF7	1	NPRL2	-		-		-
	TS - T2DM	CCND3			TS - T2DM	UNC5CL				SCZ - T2DM	VKORC1	3	ZNF557		SCZ - T2DM	SLC44A4	2	BANK1	-		-		SLC44A4
	TS - T2DM	TAF8			TS - T2DM	NFYA				SCZ - T2DM	BCKDK	3	LINC01905		SCZ - T2DM	HLA-E	1	SLC39A8	HLA-E		-		HLA-E
	TS - T2DM	C6orf132			TS - T2DM	APOBEC2				SCZ - T2DM	KAT8	3	G2E3		SCZ - T2DM	PPM1E	1	NFKB1	-		-		-
	TS - T2DM	AOAH			TS - T2DM	BYSL				SCZ - T2DM	PRSS8	3	CRISPLD2		SCZ - T2DM	MKS1	1	MANBA	-		-		-
	TS - T2DM	ELMO1			TS - T2DM	GUCA1A				SCZ - T2DM	PRSS36	3	HLA-T		SCZ - T2DM	CREM	2	UBE2D3	CREM		-		-
	TS - T2DM	GPR141			TS - T2DM	TAF8				SCZ - T2DM	FUS	3	NCF1B		SCZ - T2DM	NDUFA7	2	CISD2	-		-		-
	TS - T2DM	EPDR1			TS - T2DM	NME8				SCZ - T2DM	PYCARD	3	NOG		SCZ - T2DM	PTPN14	1	SLC9B1	-		-		-
	TS - T2DM	NME8			TS - T2DM	ASCL2				SCZ - T2DM	C16orf98	3	SNRPGP2		SCZ - T2DM	LY6G6C	2	SLC9B2	-		-		LY6G6C
	TS - T2DM	SFRP4			TS - T2DM	MRGPRE				SCZ - T2DM	TRIM72	3	MIR762HG		SCZ - T2DM	ZNF557	1	BDH2	-		-		-
	TS - T2DM	SLC24A2			TS - T2DM	ELMO1				SCZ - T2DM	PYDC1	3	TUBB		SCZ - T2DM	EHMT2	2	CENPE	-		-		EHMT2
	TS - T2DM	MLLT3			TS - T2DM	PHLDA2				SCZ - T2DM	ITGAM	3	LY86		SCZ - T2DM	TNF	2	TRPS1	TNF		TNF		TNF
	TS - MetS	OLA1			TS - T2DM	SLC22A18AS				SCZ - T2DM	ITGAX	3	SEPTIN4		SCZ - T2DM	FAM118B	2	EIF3H	-		-		-
	TS - MetS	SP9			TS - T2DM	KCNQ1DN				SCZ - T2DM	CTC-786C10.1	1	MYL11		SCZ - T2DM	STT3A	2	UTP23	STT3A		-		-
	TS - MetS	AC018470.1			TS - T2DM	MDFI				SCZ - T2DM	RP11-680G10.1	1	NPIPB10P		SCZ - T2DM	LINC01905	1	RAD21	-		-		-
	TS - MetS	CIR1			TS - T2DM	MLLT3				SCZ - T2DM	GSE1	1	ZBTB40		SCZ - T2DM	G2E3	1	AARD	-		-		-
	TS - MetS	SCRN3			TS - T2DM	IGF2				SCZ - T2DM	GINS2	1	TANC1		SCZ - T2DM	CRISPLD2	1	SLC30A8	-		-		-
	TS - MetS	GPR155			TS - T2DM	TDRG1				SCZ - T2DM	C16orf74	1	DGKE		SCZ - T2DM	HLA-T	1	SEMA3B-AS1	-		-		-
	TS - MetS	WIPF1			TS - T2DM	MATCAP2				SCZ - T2DM	EMC8	1	EPHB2		SCZ - T2DM	NAP1L1P1	2	NAA80	-		-		-
	TS - MetS	CHRNA1			TS - T2DM	NUP98				SCZ - T2DM	COX4I1	1	MUCL3		SCZ - T2DM	NCF1B	1	INKA1	-		-		-
	TS - MetS	CHN1			TS - T2DM	NAP1L4				SCZ - T2DM	IRF8	1	HCG17		SCZ - T2DM	NOG	1	TMEM220-AS1	-		-		-
	TS - MetS	ATF2			TS - T2DM	TREM2				SCZ - T2DM	TRIM25	1	MTMR4		SCZ - T2DM	SNRPGP2	1	BSN-DT	-		-		-
	TS - MetS	ATP5G3			TS - T2DM	TREML4				SCZ - T2DM	COIL	1	TXNL1		SCZ - T2DM	TUBB	1	PRKAR2A-AS1	-		-		TUBB
					TS - T2DM	OARD1				SCZ - T2DM	SCPEP1	1	KIAA0513		SCZ - T2DM	C2	2	KRT8P46	-		-		C2
					TS - MetS	SCRN3				SCZ - T2DM	AKAP1	1	ANKS1B		SCZ - T2DM	LY86	1	LRRC37A15P	LY86		-		-
					TS - MetS	WIPF1				SCZ - T2DM	MSI2	1	FAM71C		SCZ - T2DM	KIRREL3-AS3	2	KMT5A	-		-		-
					TS - MetS	CHN1				SCZ - T2DM	CCDC182	1	UHRF1BP1L		SCZ - T2DM	SEPTIN4	1	MYH3	-		-		-
					TS - MetS	CIR1				SCZ - T2DM	MRPS23	1	ACTR6		SCZ - T2DM	ZBTB40	1	CISH	ZBTB40		-		-
					TS - MetS	ATP5MC3				SCZ - T2DM	CUEDC1	1	DEPDC4		SCZ - T2DM	TANC1	1	GOLGA2P5	-		-		-
					TS - MetS	HOXD3				SCZ - T2DM	VEZF1	1	SCYL2		SCZ - T2DM	DGKE	1	ZCCHC8	-		-		-
					TS - MetS	GPR155				SCZ - T2DM	RP11-159D12.5	1	SLC17A8		SCZ - T2DM	EPHB2	1	MTRFR	-		-		-
					TS - MetS	SP3				SCZ - T2DM	SRSF1	1	NR1H4		SCZ - T2DM	MUCL3	1	MAGOH2P	-		-		-
					TS - MetS	ATF2				SCZ - T2DM	DYNLL2	1	ABCB9		SCZ - T2DM	HCG17	1	MRPS18AP1	-		-		-
					TS - MetS	CHRNA1				SCZ - T2DM	OR4D1	1	OGFOD2		SCZ - T2DM	TANK	2	SEMA3F-AS1	TANK		-		-
					TS - MetS	OLA1				SCZ - T2DM	RAB27B	1	ARL6IP4		SCZ - T2DM	MTMR4	1	FCF1P2	-		-		-
					TS - MetS	LINC01305				SCZ - T2DM	CCDC68	1	PITPNM2		SCZ - T2DM	TXNL1	1	RN7SL176P	-		-		-
										SCZ - T2DM	TCF4	1	MPHOSPH9		SCZ - T2DM	KIAA0513	1	UBE2D3-AS1	-		-		-
										SCZ - T2DM	PCP2	1	C12orf65		SCZ - T2DM	CLIC1	2	RBM5-AS1	-		-		CLIC1
										SCZ - T2DM	STXBP2	1	CDK2AP1		SCZ - Mets	PARD3	2	CYB561D2	PARD3		-		-
										SCZ - T2DM	RETN	1	SBNO1		SCZ - Mets	ANKS1B	1	PTPN23	-		-		-
										SCZ - T2DM	C19orf59	1	SETD8		SCZ - Mets	FAM71C	1	SLC38A3	-		-		-
										SCZ - T2DM	CTD-3214H19.16	1	RILPL2		SCZ - Mets	UHRF1BP1L	1	RHOA-IT1	-		-		-
										SCZ - T2DM	TRAPPC5	1	SNRNP35		SCZ - Mets	ACTR6	1	VPS33A	-		-		-
										SCZ - T2DM	FCER2	1	TMED2		SCZ - Mets	DEPDC4	1	VPS37B	-		-		-
										SCZ - T2DM	CLEC4G	1	DDX55		SCZ - Mets	SCYL2	1	TACR3	-		-		-
										SCZ - T2DM	CD209	1	EIF2B1		SCZ - Mets	SLC17A8	1	PABPC1P7	-		-		-
										SCZ - T2DM	CLEC4M	1	GTF2H3		SCZ - Mets	NR1H4	1	TMEM238L	NR1H4		-		-
										SCZ - T2DM	EVI5L	1	TCTN2		SCZ - Mets	ABCB9	1	LINC02019	-		-		-
										SCZ - T2DM	CTD-3193O13.9	1	ATP6V0A2		SCZ - Mets	OGFOD2	1	CCDC12	-		-		-
										SCZ - T2DM	LRRC8E	1	DNAH10		SCZ - Mets	ARL6IP4	1	APAF1	-		-		-
										SCZ - T2DM	AC010336.1	1	CCDC92		SCZ - Mets	PITPNM2	1	MAP2K4	-		-		-
										SCZ - T2DM	MAP2K7	1	DNAH10OS		SCZ - Mets	MPHOSPH9	1	IKBIP	-		-		-
										SCZ - T2DM	TGFBR3L	1	ZNF664		SCZ - Mets	C12orf65	1	KCNQ1	-		-		-
										SCZ - T2DM	SNAPC2	1	FAM101A		SCZ - Mets	CDK2AP1	1	CDKN1C	-		-		-
										SCZ - T2DM	CTXN1	2	SCO1		SCZ - Mets	SBNO1	1	SLC22A18AS	-		-		-
										SCZ - T2DM	TIMM44	1	ADPRM		SCZ - Mets	SETD8	1	SLC22A18	-		-		-
										SCZ - T2DM	ELAVL1	2	TMEM220		SCZ - Mets	RILPL2	1	PHLDA2	-		-		-
										SCZ - T2DM	CCL25	1	PIRT		SCZ - Mets	SNRNP35	1	NAP1L4	-		-		-
										SCZ - T2DM	FBN3	2	SHISA6		SCZ - Mets	RILPL1	2	AC131971.1	-		-		-
										SCZ - T2DM	INSR	1	DNAH9		SCZ - Mets	TMED2	1	CARS	TMED2		-		-
										SCZ - T2DM	CTB-133G6.1	1	CSPG5		SCZ - Mets	DDX55	1	OSBPL5	-		-		-
										SCZ - T2DM	CTD-2207O23.3	1	SMARCC1		SCZ - Mets	EIF2B1	1	MRGPRG	-		-		-
										SCZ - T2DM	ARHGEF18	1	DHX30		SCZ - Mets	GTF2H3	1	MRGPRE	-		-		-
										SCZ - T2DM	PEX11G	1	MAP4		SCZ - Mets	TCTN2	1	ZNF195	-		-		-
										SCZ - T2DM	C19orf45	1	CDC25A		SCZ - Mets	ATP6V0A2	1	UNC5CL	ATP6V0A2		ATP6V0A2		-
										SCZ - T2DM	CTD-2207O23.12	1	CAMP		SCZ - Mets	DNAH10	1	OARD1	-		-		-
										SCZ - T2DM	ZNF358	1	ZNF589		SCZ - Mets	CCDC92	1	TSPO2	-		-		-
										SCZ - T2DM	MCOLN1	2	NME6		SCZ - Mets	DNAH10OS	1	APOBEC2	-		-		-
										SCZ - T2DM	PNPLA6	1	SPINK8		SCZ - Mets	ZNF664	1	NFYA	-		-		-
										SCZ - T2DM	CAMSAP3	1	FBXW12		SCZ - Mets	FAM101A	1	TREML1	-		-		-
										SCZ - T2DM	XAB2	1	PLXNB1		SCZ - Mets	NCOR2	2	TREM2	-		-		-
										SCZ - T2DM	PET100	1	CCDC51		SCZ - Mets	SCO1	1	TREML2	-		-		-
										SCZ - T2DM	BAZ2B	1	TMA7		SCZ - Mets	ADPRM	1	TREML4	-		-		-
										SCZ - T2DM	MARCHF2	3	ATRIP		SCZ - Mets	TMEM220	1	TREM1	-		-		-
										SCZ - T2DM	CD302	1	TREX1		SCZ - Mets	PIRT	1	NCR2	-		-		-
										SCZ - T2DM	LY75	1	SHISA5		SCZ - Mets	SHISA6	1	MDFI	-		-		-
										SCZ - T2DM	LY75-CD302	1	PFKFB4		SCZ - Mets	DNAH9	1	TFEB	-		-		-
										SCZ - T2DM	PLA2R1	2	UCN2		SCZ - Mets	SETBP1	2	AL035588.1	-		-		-
										SCZ - T2DM	ITGB6	1	COL7A1		SCZ - Mets	SLC14A2	2	PGC	SLC14A2		-		-
										SCZ - T2DM	RBMS1	1	UQCRC1		SCZ - Mets	CSPG5	1	FRS3	-		-		-
										SCZ - T2DM	PTPRT	1	TMEM89		SCZ - Mets	SMARCC1	1	PRICKLE4	SMARCC1		-		-
										SCZ - T2DM	DSP	1	SLC26A6		SCZ - Mets	DHX30	1	TOMM6	-		-		-
										SCZ - T2DM	SNRNP48	1	CELSR3		SCZ - Mets	MAP4	1	USP49	-		-		-
										SCZ - T2DM	BMP6	1	NCKIPSD		SCZ - Mets	CDC25A	1	MED20	-		-		-
										SCZ - T2DM	PACRG	2	IP6K2		SCZ - Mets	CAMP	1	BYSL	-		-		-
										SCZ - T2DM	AL078585.1	2	PRKAR2A		SCZ - Mets	ZNF589	1	TAF8	-		-		-
										SCZ - T2DM	QKI	2	SLC25A20		SCZ - Mets	NME6	1	AOAH	-		-		-
										SCZ - T2DM	CAGE1	1	ARIH2OS		SCZ - Mets	SPINK8	1	ELMO1	-		-		-
										SCZ - T2DM	RIOK1	1	ARIH2		SCZ - Mets	FBXW12	1	GPR141	-		-		-
										SCZ - T2DM	DDR1	3	P4HTM		SCZ - Mets	PLXNB1	1	EPDR1	-		-		-
										SCZ - T2DM	GTF2H4	1	WDR6		SCZ - Mets	CCDC51	1	NME8	CCDC51		-		-
										SCZ - T2DM	VARS2	1	DALRD3		SCZ - Mets	TMA7	1	SFRP4	-		-		-
										SCZ - T2DM	SFTA2	1	NDUFAF3		SCZ - Mets	ATRIP	1	SLC24A2	-		-		-
										SCZ - T2DM	DPCR1	1	IMPDH2		SCZ - Mets	TREX1	1	MLLT3	-		-		-
										SCZ - T2DM	MUC21	3	QRICH1		SCZ - Mets	SHISA5	1	ADCY10P1	-		-		-
										SCZ - T2DM	MUC22	1	QARS		SCZ - Mets	PFKFB4	1	ANLN	PFKFB4		-		-
										SCZ - T2DM	C6orf15	1	USP19		SCZ - Mets	UCN2	1	TRPM5	-		-		-
										SCZ - T2DM	PSORS1C1	1	LAMB2		SCZ - Mets	COL7A1	1	LRFN2	-		-		-
										SCZ - T2DM	CDSN	1	CCDC71		SCZ - Mets	UQCRC1	1	TNNI2	UQCRC1		-		-
										SCZ - T2DM	PSORS1C2	1	KLHDC8B		SCZ - Mets	TMEM89	1	CARS1	-		-		-
										SCZ - T2DM	CCHCR1	1	C3orf84		SCZ - Mets	SLC26A6	1	LINC00951	-		-		-
										SCZ - T2DM	TCF19	1	CCDC36		SCZ - Mets	CELSR3	1	CTSD	CELSR3		-		-
										SCZ - T2DM	POU5F1	1	RP11-3B7.1		SCZ - Mets	NCKIPSD	1	ASCL2	-		-		-
										SCZ - T2DM	HCG27	2	C3orf62		SCZ - Mets	IP6K2	1	KCNQ1DN	-		-		-
										SCZ - T2DM	HLA-C	1	USP4		SCZ - Mets	PRKAR2A	1	IGF2	PRKAR2A		PRKAR2A		-
										SCZ - T2DM	HLA-B	3	GPX1		SCZ - Mets	SLC25A20	1	TDRG1	SLC25A20		-		-
										SCZ - T2DM	MICA	3	RHOA		SCZ - Mets	ARIH2OS	1	MATCAP2	-		-		-
										SCZ - T2DM	CALN1	1	TCTA		SCZ - Mets	ARIH2	1	NUP98	-		-		-
										SCZ - T2DM	TYW1B	1	AMT		SCZ - Mets	P4HTM	1	OLA1	-		-		-
										SCZ - T2DM	POM121	1	NICN1		SCZ - Mets	WDR6	1	SP9	-		-		-
										SCZ - T2DM	TRIM74	1	DAG1		SCZ - Mets	DALRD3	1	AC018470.1	-		-		-
										SCZ - T2DM	AC005488.1	1	BSN		SCZ - Mets	NDUFAF3	1	CIR1	-		-		-
										SCZ - T2DM	NSUN5	1	APEH		SCZ - Mets	IMPDH2	1	SCRN3	IMPDH2		-		-
										SCZ - T2DM	TRIM50	1	MST1		SCZ - Mets	QRICH1	1	GPR155	-		-		-
										SCZ - T2DM	FKBP6	1	RNF123		SCZ - Mets	QARS	1	WIPF1	-		-		-
										SCZ - T2DM	FZD9	1	AMIGO3		SCZ - Mets	USP19	1	CHRNA1	-		-		-
										SCZ - T2DM	BAZ1B	3	GMPPB		SCZ - Mets	LAMB2	1	CHN1	-		-		-
										SCZ - T2DM	BCL7B	1	IP6K1		SCZ - Mets	CCDC71	1	ATF2	CCDC71		-		-
										SCZ - T2DM	TBL2	1	CDHR4		SCZ - Mets	KLHDC8B	1	ATP5G3	-		-		-
										SCZ - T2DM	MLXIPL	1	FAM212A		SCZ - Mets	C3orf84	1	ATP5MC3	-		-		-
										SCZ - T2DM	VPS37D	3	UBA7		SCZ - Mets	CCDC36	1	HOXD3	-		-		-
										SCZ - T2DM	DNAJC30	1	TRAIP		SCZ - Mets	RP11-3B7.1	1	SP3	-		-		-
										SCZ - T2DM	WBSCR22	1	CAMKV		SCZ - Mets	C3orf62	1	LINC01305	-		-		-
										SCZ - T2DM	STX1A	3	MST1R		SCZ - Mets	USP4	1		-		-		-
										SCZ - T2DM	CLEC4GP1	1	CTD-2330K9.3		SCZ - Mets	GPX1	1		-		-		-
										SCZ - T2DM	SEPTIN1	3	MON1A		SCZ - Mets	RHOA	1		RHOA		-		-
										SCZ - T2DM	CDIPTOSP	3	RBM6		SCZ - Mets	TCTA	1		-		-		-
										SCZ - T2DM	SMG1P5	3	RBM5		SCZ - Mets	AMT	1		-		-		-
										SCZ - T2DM	CFAP119	3	SEMA3F		SCZ - Mets	NICN1	1		-		-		-
										SCZ - T2DM	SNX29P2	3	GNAT1		SCZ - Mets	DAG1	1		-		-		-
										SCZ - T2DM	NBPF2P	1	GNAI2		SCZ - Mets	BSN	1		-		-		-
										SCZ - T2DM	HCG22	1	LSMEM2		SCZ - Mets	APEH	1		-		-		-
										SCZ - T2DM	HCG20	1	IFRD2		SCZ - Mets	MST1	1		-		-		-
										SCZ - T2DM	SSR1	1	HYAL3		SCZ - Mets	RNF123	1		-		-		-
										SCZ - T2DM	GTF2IP4	3	NAT6		SCZ - Mets	AMIGO3	1		-		-		-
										SCZ - T2DM	GTF2IRD2P1	1	HYAL1		SCZ - Mets	GMPPB	1		-		-		-
										SCZ - T2DM	NSUN5P2	1	HYAL2		SCZ - Mets	IP6K1	1		-		-		-
										SCZ - T2DM	RNF43	1	TUSC2		SCZ - Mets	CDHR4	1		-		-		-
										SCZ - T2DM	RRN3P2	3	RASSF1		SCZ - Mets	FAM212A	1		-		-		-
										SCZ - T2DM	NPIPB12	3	ZMYND10		SCZ - Mets	UBA7	1		-		-		-
										SCZ - T2DM	SMG1P6	3	NPRL2		SCZ - Mets	TRAIP	1		-		-		-
										SCZ - T2DM	LINC01551	1	BANK1		SCZ - Mets	CAMKV	1		-		-		-
										SCZ - T2DM	PROX1-AS1	1	SLC39A8		SCZ - Mets	MST1R	1		-		-		-
										SCZ - T2DM	LINC02139	1	NFKB1		SCZ - Mets	CTD-2330K9.3	1		-		-		-
										SCZ - T2DM	PPP1R18	1	MANBA		SCZ - Mets	MON1A	1		-		-		-
										SCZ - T2DM	RREB1	1	UBE2D3		SCZ - Mets	RBM6	1		-		-		-
										SCZ - T2DM	TXNDC5	1	CISD2		SCZ - Mets	RBM5	1		-		-		-
										SCZ - T2DM	PSMD14	2	SLC9B1		SCZ - Mets	SEMA3F	1		-		-		-
										SCZ - T2DM	BUD23	1	SLC9B2		SCZ - Mets	GNAT1	1		-		-		-
										SCZ - T2DM	PARD3-DT	2	BDH2		SCZ - Mets	GNAI2	1		GNAI2		GNAI2		-
										SCZ - T2DM	TGFB1I1	3	CENPE		SCZ - Mets	LSMEM2	1		-		-		-
										SCZ - T2DM	PACRG-AS1	2	TRPS1		SCZ - Mets	IFRD2	1		-		-		-
										SCZ - T2DM	CAHM	2	EIF3H		SCZ - Mets	HYAL3	1		-		-		-
										SCZ - T2DM	FOXG1-AS1	1	UTP23		SCZ - Mets	NAT6	1		-		-		-
										SCZ - T2DM	USP48	1	RAD21		SCZ - Mets	HYAL1	1		-		-		-
										SCZ - T2DM	CYP21A1P	4	AARD		SCZ - Mets	HYAL2	1		HYAL2		-		-
										SCZ - T2DM	VWA7	3	SLC30A8		SCZ - Mets	TUSC2	1		-		-		-
										SCZ - T2DM	NRM	1	SEMA3B-AS1		SCZ - Mets	RASSF1	1		-		-		-
										SCZ - T2DM	IER3	1	NAA80		SCZ - Mets	ZMYND10	1		-		-		-
										SCZ - T2DM	RPL3P2	1	INKA1		SCZ - Mets	NPRL2	1		-		-		-
										SCZ - T2DM	PMS2P6	1	TMEM220-AS1		SCZ - Mets	BANK1	1		-		-		-
										SCZ - T2DM	SBDSP1	1	BSN-DT		SCZ - Mets	SLC39A8	1		-		-		-
										SCZ - T2DM	PPT2	2	PRKAR2A-AS1		SCZ - Mets	NFKB1	1		NFKB1		-		-
										SCZ - T2DM	MRPS18B	1	KRT8P46		SCZ - Mets	MANBA	1		-		-		-
										SCZ - T2DM	HLA-L	1	LRRC37A15P		SCZ - Mets	UBE2D3	1		-		-		-
										SCZ - T2DM	ZHX3	1	KMT5A		SCZ - Mets	CISD2	1		-		-		-
										SCZ - T2DM	EPX	1	MYH3		SCZ - Mets	SLC9B1	1		-		-		-
										SCZ - T2DM	TSPOAP1-AS1	1	CISH		SCZ - Mets	SLC9B2	1		SLC9B2		-		-
										SCZ - T2DM	SUPT4H1	1	GOLGA2P5		SCZ - Mets	BDH2	1		-		-		-
										SCZ - T2DM	FZD8	2	ZCCHC8		SCZ - Mets	CENPE	1		-		-		-
										SCZ - T2DM	PRR36	1	MTRFR		SCZ - Mets	PACRG	2		-		-		-
										SCZ - T2DM	MCEMP1	1	MAGOH2P		SCZ - Mets	AL078585.1	2		-		-		-
										SCZ - T2DM	ZNF747-DT	3	MRPS18AP1		SCZ - Mets	QKI	2		QKI		-		-
										SCZ - T2DM	SMYD2	1	SEMA3F-AS1		SCZ - Mets	TRPS1	1		-		-		-
										SCZ - T2DM	KCNK2	1	FCF1P2		SCZ - Mets	EIF3H	1		-		-		-
										SCZ - T2DM	CIBAR2	1	RN7SL176P		SCZ - Mets	UTP23	1		-		-		-
										SCZ - T2DM	COTL1	1	UBE2D3-AS1		SCZ - Mets	RAD21	1		-		-		-
										SCZ - T2DM	DDOST	1	RBM5-AS1		SCZ - Mets	AARD	1		-		-		-
										SCZ - T2DM	LDLRAD2	1	CYB561D2		SCZ - Mets	SLC30A8	1		SLC30A8		SLC30A8		-
										SCZ - T2DM	HCP5	3	PTPN23		SCZ - Mets	SEMA3B-AS1	1		-		-		-
										SCZ - T2DM	DHFRP2	3	SLC38A3		SCZ - Mets	NAA80	1		-		-		-
										SCZ - T2DM	USP8P1	3	RHOA-IT1		SCZ - Mets	INKA1	1		-		-		-
										SCZ - T2DM	ABCF1	1	VPS33A		SCZ - Mets	ATP5F1A	2		-		-		-
										SCZ - T2DM	FLOT1	3	VPS37B		SCZ - Mets	TMEM220-AS1	1		-		-		-
										SCZ - T2DM	PKP4-AS1	1	TACR3		SCZ - Mets	BSN-DT	1		-		-		-
										SCZ - T2DM	TIRAP	2	PABPC1P7		SCZ - Mets	PRKAR2A-AS1	1		-		-		-
										SCZ - T2DM	POM121B	1	TMEM238L		SCZ - Mets	KRT8P46	1		-		-		-
										SCZ - T2DM	PSORS1C3	1	LINC02019		SCZ - Mets	LRRC37A15P	1		-		-		-
										SCZ - T2DM	ATP6V1G2	2	CCDC12		SCZ - Mets	PARD3-DT	2		-		-		-
										SCZ - T2DM	MSX2P1	1	APAF1		SCZ - Mets	KMT5A	1		-		-		-
										SCZ - T2DM	EXOSC3P2	1	MAP2K4		SCZ - Mets	MYH3	1		-		-		-
										SCZ - T2DM	NPIPB8	3	IKBIP		SCZ - Mets	CISH	1		CISH		-		-
										SCZ - T2DM	PACRG-AS3	2	KCNQ1		SCZ - Mets	PACRG-AS1	2		-		-		-
										SCZ - T2DM	PINK1	1	CDKN1C		SCZ - Mets	CAHM	2		-		-		-
										SCZ - T2DM	MARCHF7	1	SLC22A18AS		SCZ - Mets	GOLGA2P5	1		GOLGA2P5		-		-
										SCZ - T2DM	SLC44A4	2	SLC22A18		SCZ - Mets	FZD8	2		-		-		-
										SCZ - T2DM	HLA-E	1	PHLDA2		SCZ - Mets	ZCCHC8	1		-		-		-
										SCZ - T2DM	PPM1E	1	NAP1L4		SCZ - Mets	MTRFR	1		-		-		-
										SCZ - T2DM	MKS1	1	AC131971.1		SCZ - Mets	MAGOH2P	1		-		-		-
										SCZ - T2DM	CREM	2	CARS		SCZ - Mets	MRPS18AP1	1		-		-		-
										SCZ - T2DM	NDUFA7	2	OSBPL5		SCZ - Mets	SEMA3F-AS1	1		-		-		-
										SCZ - T2DM	NFATC2IP	3	MRGPRG		SCZ - Mets	FCF1P2	1		-		-		-
										SCZ - T2DM	LOC613038	3	MRGPRE		SCZ - Mets	RN7SL176P	1		-		-		-
										SCZ - T2DM	SGF29	3	ZNF195		SCZ - Mets	UBE2D3-AS1	1		-		-		-
										SCZ - T2DM	PTPN14	1	UNC5CL		SCZ - Mets	SYT4	2		-		-		-
										SCZ - T2DM	C4B	3	OARD1		SCZ - Mets	RFLNA	2		-		-		-
										SCZ - T2DM	LY6G6C	2	TSPO2		SCZ - Mets	RBM5-AS1	1		-		-		-
										SCZ - T2DM	SLC5A2	3	APOBEC2		SCZ - Mets	CYB561D2	1		-		-		-
										SCZ - T2DM	NPIPB13	3	NFYA		SCZ - Mets	PTPN23	1		-		-		-
										SCZ - T2DM	AGER	3	TREML1		SCZ - Mets	SLC38A3	1		-		-		-
										SCZ - T2DM	ZNF557	1	TREM2		SCZ - Mets	RHOA-IT1	1		-		-		-
										SCZ - T2DM	EHMT2	2	TREML2		SCZ - Mets	PACRG-AS3	2		-		-		-
										SCZ - T2DM	TNF	2	TREML4		SCZ - Mets	CREM	2		CREM		-		-
										SCZ - T2DM	FAM118B	2	TREM1		SCZ - Mets	VPS33A	1		-		-		-
										SCZ - T2DM	STT3A	2	NCR2		SCZ - Mets	VPS37B	1		-		-		-
										SCZ - T2DM	LINC01905	1	MDFI		SCZ - Mets	TACR3	1		-		-		-
										SCZ - T2DM	G2E3	1	TFEB		SCZ - Mets	PABPC1P7	1		-		-		-
										SCZ - T2DM	CRISPLD2	1	AL035588.1		SCZ - Mets	TMEM238L	1		-		-		-
										SCZ - T2DM	HLA-T	1	PGC		SCZ - Mets	LINC02019	1		-		-		-
										SCZ - T2DM	NAP1L1P1	2	FRS3		SCZ - Mets	CCDC12	1		-		-		-
										SCZ - T2DM	NCF1B	1	PRICKLE4		SCZ - Mets	APAF1	1		-		-		-
										SCZ - T2DM	NOG	1	TOMM6		SCZ - Mets	MAP2K4	1		MAP2K4		-		-
										SCZ - T2DM	SNRPGP2	1	USP49		SCZ - Mets	IKBIP	1		-		-		-
										SCZ - T2DM	MIR762HG	3	MED20		TS - T2DM	KCNQ1	1		KCNQ1		-		-
										SCZ - T2DM	TUBB	1	BYSL		TS - T2DM	CDKN1C	1		CDKN1C		-		-
										SCZ - T2DM	C2	2	TAF8		TS - T2DM	SLC22A18AS	1		-		-		-
										SCZ - T2DM	LY86	1	AOAH		TS - T2DM	SLC22A18	1		-		-		-
										SCZ - T2DM	KIRREL3-AS3	2	ELMO1		TS - T2DM	PHLDA2	1		-		-		-
										SCZ - T2DM	SEPTIN4	1	GPR141		TS - T2DM	NAP1L4	1		NAP1L4		-		-
										SCZ - T2DM	MYL11	3	EPDR1		TS - T2DM	AC131971.1	1		-		-		-
										SCZ - T2DM	NPIPB10P	3	NME8		TS - T2DM	CARS	1		-		-		-
										SCZ - T2DM	ZBTB40	1	SFRP4		TS - T2DM	OSBPL5	1		-		-		-
										SCZ - T2DM	HSPA1L	3	SLC24A2		TS - T2DM	MRGPRG	1		-		-		-
										SCZ - T2DM	TANC1	1	MLLT3		TS - T2DM	MRGPRE	1		-		-		-
										SCZ - T2DM	DGKE	1	ADCY10P1		TS - T2DM	ZNF195	1		-		-		-
										SCZ - T2DM	EPHB2	1	ANLN		TS - T2DM	UNC5CL	1		-		-		-
										SCZ - T2DM	MIR6891	3	TRPM5		TS - T2DM	OARD1	1		-		-		-
										SCZ - T2DM	STK19	3	LRFN2		TS - T2DM	TSPO2	1		-		-		-
										SCZ - T2DM	MUCL3	1	TNNI2		TS - T2DM	APOBEC2	1		-		-		-
										SCZ - T2DM	HCG17	1	CARS1		TS - T2DM	NFYA	1		NFYA		-		-
										SCZ - T2DM	TANK	2	LINC00951		TS - T2DM	TREML1	1		-		-		-
										SCZ - T2DM	MTMR4	1	CTSD		TS - T2DM	TREM2	1		-		-		-
										SCZ - T2DM	TXNL1	1	ASCL2		TS - T2DM	TREML2	1		TREML2		-		-
										SCZ - T2DM	KIAA0513	1	KCNQ1DN		TS - T2DM	TREML4	1		-		-		-
										SCZ - T2DM	CLIC1	2	IGF2		TS - T2DM	TREM1	1		TREM1		-		-
										SCZ - Mets	PARD3	2	TDRG1		TS - T2DM	NCR2	1		-		-		-
										SCZ - Mets	ANKS1B	1	MATCAP2		TS - T2DM	FOXP4	2		-		-		-
										SCZ - Mets	FAM71C	1	NUP98		TS - T2DM	MDFI	1		-		-		-
										SCZ - Mets	UHRF1BP1L	1	OLA1		TS - T2DM	TFEB	1		-		-		-
										SCZ - Mets	ACTR6	1	SP9		TS - T2DM	AL035588.1	1		-		-		-
										SCZ - Mets	DEPDC4	1	AC018470.1		TS - T2DM	PGC	1		-		-		-
										SCZ - Mets	SCYL2	1	CIR1		TS - T2DM	FRS3	1		-		-		-
										SCZ - Mets	SLC17A8	1	SCRN3		TS - T2DM	PRICKLE4	1		-		-		-
										SCZ - Mets	NR1H4	1	GPR155		TS - T2DM	TOMM6	1		-		-		-
										SCZ - Mets	ABCB9	1	WIPF1		TS - T2DM	USP49	1		-		-		-
										SCZ - Mets	OGFOD2	1	CHRNA1		TS - T2DM	MED20	1		MED20		-		-
										SCZ - Mets	ARL6IP4	1	CHN1		TS - T2DM	BYSL	1		-		-		-
										SCZ - Mets	PITPNM2	1	ATF2		TS - T2DM	CCND3	2		CCND3		-		-
										SCZ - Mets	MPHOSPH9	1	ATP5G3		TS - T2DM	TAF8	1		-		-		-
										SCZ - Mets	C12orf65	1	ATP5MC3		TS - T2DM	C6orf132	2		-		-		-
										SCZ - Mets	CDK2AP1	1	HOXD3		TS - T2DM	AOAH	1		-		-		-
										SCZ - Mets	SBNO1	1	SP3		TS - T2DM	ELMO1	1		ELMO1		-		-
										SCZ - Mets	SETD8	1	LINC01305		TS - T2DM	GPR141	1		-		-		-
										SCZ - Mets	RILPL2	1			TS - T2DM	EPDR1	1		-		-		-
										SCZ - Mets	SNRNP35	1			TS - T2DM	NME8	1		-		-		-
										SCZ - Mets	RILPL1	2			TS - T2DM	SFRP4	1		SFRP4		-		-
										SCZ - Mets	TMED2	1			TS - T2DM	SLC24A2	1		SLC24A2		-		-
										SCZ - Mets	DDX55	1			TS - T2DM	MLLT3	1		-		-		-
										SCZ - Mets	EIF2B1	1			TS - T2DM	ADCY10P1	1		-		-		-
										SCZ - Mets	GTF2H3	1			TS - T2DM	ANLN	1		-		-		-
										SCZ - Mets	TCTN2	1			TS - T2DM	TRPM5	1		-		-		-
										SCZ - Mets	ATP6V0A2	1			TS - T2DM	LRFN2	1		-		-		-
										SCZ - Mets	DNAH10	1			TS - T2DM	TNNI2	1		TNNI2		-		-
										SCZ - Mets	CCDC92	1			TS - T2DM	CARS1	1		CARS1		-		-
										SCZ - Mets	DNAH10OS	1			TS - T2DM	LINC00951	1		-		-		-
										SCZ - Mets	ZNF664	1			TS - T2DM	CTSD	1		CTSD		-		-
										SCZ - Mets	FAM101A	1			TS - T2DM	GUCA1A	2		-		-		-
										SCZ - Mets	NCOR2	2			TS - T2DM	ASCL2	1		ASCL2		-		-
										SCZ - Mets	CTB-134H23.2	3			TS - T2DM	KCNQ1DN	1		-		-		-
										SCZ - Mets	NPIPB11	3			TS - T2DM	IGF2	1		IGF2		-		-
										SCZ - Mets	RP11-345J4.5	3			TS - T2DM	TDRG1	1		-		-		-
										SCZ - Mets	BOLA2	3			TS - T2DM	MATCAP2	1		-		-		-
										SCZ - Mets	SLX1B	3			TS - T2DM	NUP98	1		-		-		-
										SCZ - Mets	SULT1A4	3			TS - MetS	OLA1	1		OLA1		-		-
										SCZ - Mets	RP11-345J4.3	3			TS - MetS	SP9	1		-		-		-
										SCZ - Mets	RP11-231C14.4	3			TS - MetS	AC018470.1	1		-		-		-
										SCZ - Mets	SPN	3			TS - MetS	CIR1	1		-		-		-
										SCZ - Mets	QPRT	3			TS - MetS	SCRN3	1		SCRN3		-		-
										SCZ - Mets	C16orf54	3			TS - MetS	GPR155	1		-		-		-
										SCZ - Mets	ZG16	3			TS - MetS	WIPF1	1		-		-		-
										SCZ - Mets	KIF22	3			TS - MetS	CHRNA1	1		-		-		-
										SCZ - Mets	MAZ	3			TS - MetS	CHN1	1		-		-		-
										SCZ - Mets	PRRT2	3			TS - MetS	ATF2	1		-		-		-
										SCZ - Mets	PAGR1	3			TS - MetS	ATP5G3	1		-		-		-
										SCZ - Mets	MVP	3			TS - MetS	ATP5MC3	1		ATP5MC3		-		-
										SCZ - Mets	CDIPT	3			TS - MetS	HOXD3	1		-		-		-
										SCZ - Mets	SEZ6L2	3			TS - MetS	SP3	1		-		-		-
										SCZ - Mets	ASPHD1	3			TS - MetS	LINC01305	1		-		-		-
										SCZ - Mets	KCTD13	3
										SCZ - Mets	TMEM219	3
										SCZ - Mets	TAOK2	3
										SCZ - Mets	HIRIP3	3
										SCZ - Mets	INO80E	3
										SCZ - Mets	DOC2A	3
										SCZ - Mets	C16orf92	3
										SCZ - Mets	FAM57B	3
										SCZ - Mets	ALDOA	3
										SCZ - Mets	PPP4C	3
										SCZ - Mets	TBX6	3
										SCZ - Mets	YPEL3	3
										SCZ - Mets	GDPD3	3
										SCZ - Mets	MAPK3	3
										SCZ - Mets	CORO1A	3
										SCZ - Mets	BOLA2B	3
										SCZ - Mets	SLX1A	3
										SCZ - Mets	SULT1A3	3
										SCZ - Mets	RP11-347C12.3	3
										SCZ - Mets	RP11-347C12.1	3
										SCZ - Mets	CD2BP2	3
										SCZ - Mets	TBC1D10B	3
										SCZ - Mets	MYLPF	3
										SCZ - Mets	ZNF48	3
										SCZ - Mets	SEPT1	3
										SCZ - Mets	ZNF771	3
										SCZ - Mets	DCTPP1	3
										SCZ - Mets	SEPHS2	3
										SCZ - Mets	ITGAL	3
										SCZ - Mets	ZNF768	3
										SCZ - Mets	ZNF747	3
										SCZ - Mets	AC002310.13	3
										SCZ - Mets	ZNF764	3
										SCZ - Mets	ZNF688	3
										SCZ - Mets	ZNF785	3
										SCZ - Mets	ZNF689	3
										SCZ - Mets	PRR14	3
										SCZ - Mets	FBRS	3
										SCZ - Mets	SRCAP	3
										SCZ - Mets	PHKG2	3
										SCZ - Mets	C16orf93	3
										SCZ - Mets	RNF40	3
										SCZ - Mets	ZNF629	3
										SCZ - Mets	BCL7C	3
										SCZ - Mets	CTF1	3
										SCZ - Mets	FBXL19	3
										SCZ - Mets	ORAI3	3
										SCZ - Mets	SETD1A	3
										SCZ - Mets	HSD3B7	3
										SCZ - Mets	AC135048.1	3
										SCZ - Mets	STX1B	3
										SCZ - Mets	STX4	3
										SCZ - Mets	ZNF668	3
										SCZ - Mets	ZNF646	3
										SCZ - Mets	PRSS53	3
										SCZ - Mets	RP11-196G11.1	3
										SCZ - Mets	VKORC1	3
										SCZ - Mets	BCKDK	3
										SCZ - Mets	KAT8	3
										SCZ - Mets	PRSS8	3
										SCZ - Mets	PRSS36	3
										SCZ - Mets	FUS	3
										SCZ - Mets	PYCARD	3
										SCZ - Mets	C16orf98	3
										SCZ - Mets	TRIM72	3
										SCZ - Mets	PYDC1	3
										SCZ - Mets	ITGAM	3
										SCZ - Mets	ITGAX	3
										SCZ - Mets	SCO1	1
										SCZ - Mets	ADPRM	1
										SCZ - Mets	TMEM220	1
										SCZ - Mets	PIRT	1
										SCZ - Mets	SHISA6	1
										SCZ - Mets	DNAH9	1
										SCZ - Mets	SETBP1	2
										SCZ - Mets	SLC14A2	2
										SCZ - Mets	CSPG5	1
										SCZ - Mets	SMARCC1	1
										SCZ - Mets	DHX30	1
										SCZ - Mets	MAP4	1
										SCZ - Mets	CDC25A	1
										SCZ - Mets	CAMP	1
										SCZ - Mets	ZNF589	1
										SCZ - Mets	NME6	1
										SCZ - Mets	SPINK8	1
										SCZ - Mets	FBXW12	1
										SCZ - Mets	PLXNB1	1
										SCZ - Mets	CCDC51	1
										SCZ - Mets	TMA7	1
										SCZ - Mets	ATRIP	1
										SCZ - Mets	TREX1	1
										SCZ - Mets	SHISA5	1
										SCZ - Mets	PFKFB4	1
										SCZ - Mets	UCN2	1
										SCZ - Mets	COL7A1	1
										SCZ - Mets	UQCRC1	1
										SCZ - Mets	TMEM89	1
										SCZ - Mets	SLC26A6	1
										SCZ - Mets	CELSR3	1
										SCZ - Mets	NCKIPSD	1
										SCZ - Mets	IP6K2	1
										SCZ - Mets	PRKAR2A	1
										SCZ - Mets	SLC25A20	1
										SCZ - Mets	ARIH2OS	1
										SCZ - Mets	ARIH2	1
										SCZ - Mets	P4HTM	1
										SCZ - Mets	WDR6	1
										SCZ - Mets	DALRD3	1
										SCZ - Mets	NDUFAF3	1
										SCZ - Mets	IMPDH2	1
										SCZ - Mets	QRICH1	1
										SCZ - Mets	QARS	1
										SCZ - Mets	USP19	1
										SCZ - Mets	LAMB2	1
										SCZ - Mets	CCDC71	1
										SCZ - Mets	KLHDC8B	1
										SCZ - Mets	C3orf84	1
										SCZ - Mets	CCDC36	1
										SCZ - Mets	RP11-3B7.1	1
										SCZ - Mets	C3orf62	1
										SCZ - Mets	USP4	1
										SCZ - Mets	GPX1	1
										SCZ - Mets	RHOA	1
										SCZ - Mets	TCTA	1
										SCZ - Mets	AMT	1
										SCZ - Mets	NICN1	1
										SCZ - Mets	DAG1	1
										SCZ - Mets	BSN	1
										SCZ - Mets	APEH	1
										SCZ - Mets	MST1	1
										SCZ - Mets	RNF123	1
										SCZ - Mets	AMIGO3	1
										SCZ - Mets	GMPPB	1
										SCZ - Mets	IP6K1	1
										SCZ - Mets	CDHR4	1
										SCZ - Mets	FAM212A	1
										SCZ - Mets	UBA7	1
										SCZ - Mets	TRAIP	1
										SCZ - Mets	CAMKV	1
										SCZ - Mets	MST1R	1
										SCZ - Mets	CTD-2330K9.3	1
										SCZ - Mets	MON1A	1
										SCZ - Mets	RBM6	1
										SCZ - Mets	RBM5	1
										SCZ - Mets	SEMA3F	1
										SCZ - Mets	GNAT1	1
										SCZ - Mets	GNAI2	1
										SCZ - Mets	LSMEM2	1
										SCZ - Mets	IFRD2	1
										SCZ - Mets	HYAL3	1
										SCZ - Mets	NAT6	1
										SCZ - Mets	HYAL1	1
										SCZ - Mets	HYAL2	1
										SCZ - Mets	TUSC2	1
										SCZ - Mets	RASSF1	1
										SCZ - Mets	ZMYND10	1
										SCZ - Mets	NPRL2	1
										SCZ - Mets	BANK1	1
										SCZ - Mets	SLC39A8	1
										SCZ - Mets	NFKB1	1
										SCZ - Mets	MANBA	1
										SCZ - Mets	UBE2D3	1
										SCZ - Mets	CISD2	1
										SCZ - Mets	SLC9B1	1
										SCZ - Mets	SLC9B2	1
										SCZ - Mets	BDH2	1
										SCZ - Mets	CENPE	1
										SCZ - Mets	PACRG	2
										SCZ - Mets	AL078585.1	2
										SCZ - Mets	QKI	2
										SCZ - Mets	TRPS1	1
										SCZ - Mets	EIF3H	1
										SCZ - Mets	UTP23	1
										SCZ - Mets	RAD21	1
										SCZ - Mets	AARD	1
										SCZ - Mets	SLC30A8	1
										SCZ - Mets	SEMA3B-AS1	1
										SCZ - Mets	NAA80	1
										SCZ - Mets	INKA1	1
										SCZ - Mets	SEPTIN1	3
										SCZ - Mets	CDIPTOSP	3
										SCZ - Mets	SMG1P5	3
										SCZ - Mets	CFAP119	3
										SCZ - Mets	SNX29P2	3
										SCZ - Mets	ATP5F1A	2
										SCZ - Mets	TMEM220-AS1	1
										SCZ - Mets	BSN-DT	1
										SCZ - Mets	PRKAR2A-AS1	1
										SCZ - Mets	KRT8P46	1
										SCZ - Mets	LRRC37A15P	1
										SCZ - Mets	RRN3P2	3
										SCZ - Mets	NPIPB12	3
										SCZ - Mets	SMG1P6	3
										SCZ - Mets	PARD3-DT	2
										SCZ - Mets	KMT5A	1
										SCZ - Mets	MYH3	1
										SCZ - Mets	CISH	1
										SCZ - Mets	PACRG-AS1	2
										SCZ - Mets	CAHM	2
										SCZ - Mets	GOLGA2P5	1
										SCZ - Mets	TGFB1I1	3
										SCZ - Mets	FZD8	2
										SCZ - Mets	ZCCHC8	1
										SCZ - Mets	MTRFR	1
										SCZ - Mets	MAGOH2P	1
										SCZ - Mets	MRPS18AP1	1
										SCZ - Mets	SEMA3F-AS1	1
										SCZ - Mets	FCF1P2	1
										SCZ - Mets	RN7SL176P	1
										SCZ - Mets	UBE2D3-AS1	1
										SCZ - Mets	ZNF747-DT	3
										SCZ - Mets	SYT4	2
										SCZ - Mets	RFLNA	2
										SCZ - Mets	RBM5-AS1	1
										SCZ - Mets	CYB561D2	1
										SCZ - Mets	PTPN23	1
										SCZ - Mets	SLC38A3	1
										SCZ - Mets	RHOA-IT1	1
										SCZ - Mets	PACRG-AS3	2
										SCZ - Mets	NPIPB8	3
										SCZ - Mets	CREM	2
										SCZ - Mets	VPS33A	1
										SCZ - Mets	NFATC2IP	3
										SCZ - Mets	LOC613038	3
										SCZ - Mets	SGF29	3
										SCZ - Mets	SLC5A2	3
										SCZ - Mets	NPIPB13	3
										SCZ - Mets	VPS37B	1
										SCZ - Mets	TACR3	1
										SCZ - Mets	PABPC1P7	1
										SCZ - Mets	TMEM238L	1
										SCZ - Mets	LINC02019	1
										SCZ - Mets	CCDC12	1
										SCZ - Mets	APAF1	1
										SCZ - Mets	MIR762HG	3
										SCZ - Mets	MAP2K4	1
										SCZ - Mets	MYL11	3
										SCZ - Mets	NPIPB10P	3
										SCZ - Mets	IKBIP	1
										SCZ - obesity	CTB-134H23.2	3
										SCZ - obesity	NPIPB11	3
										SCZ - obesity	RP11-345J4.5	3
										SCZ - obesity	BOLA2	3
										SCZ - obesity	SLX1B	3
										SCZ - obesity	SULT1A4	3
										SCZ - obesity	RP11-345J4.3	3
										SCZ - obesity	RP11-231C14.4	3
										SCZ - obesity	SPN	3
										SCZ - obesity	QPRT	3
										SCZ - obesity	C16orf54	3
										SCZ - obesity	ZG16	3
										SCZ - obesity	KIF22	3
										SCZ - obesity	MAZ	3
										SCZ - obesity	PRRT2	3
										SCZ - obesity	PAGR1	3
										SCZ - obesity	MVP	3
										SCZ - obesity	CDIPT	3
										SCZ - obesity	SEZ6L2	3
										SCZ - obesity	ASPHD1	3
										SCZ - obesity	KCTD13	3
										SCZ - obesity	TMEM219	3
										SCZ - obesity	TAOK2	3
										SCZ - obesity	HIRIP3	3
										SCZ - obesity	INO80E	3
										SCZ - obesity	DOC2A	3
										SCZ - obesity	C16orf92	3
										SCZ - obesity	FAM57B	3
										SCZ - obesity	ALDOA	3
										SCZ - obesity	PPP4C	3
										SCZ - obesity	TBX6	3
										SCZ - obesity	YPEL3	3
										SCZ - obesity	GDPD3	3
										SCZ - obesity	MAPK3	3
										SCZ - obesity	CORO1A	3
										SCZ - obesity	BOLA2B	3
										SCZ - obesity	SLX1A	3
										SCZ - obesity	SULT1A3	3
										SCZ - obesity	RP11-347C12.3	3
										SCZ - obesity	RP11-347C12.1	3
										SCZ - obesity	CD2BP2	3
										SCZ - obesity	TBC1D10B	3
										SCZ - obesity	MYLPF	3
										SCZ - obesity	ZNF48	3
										SCZ - obesity	SEPT1	3
										SCZ - obesity	ZNF771	3
										SCZ - obesity	DCTPP1	3
										SCZ - obesity	SEPHS2	3
										SCZ - obesity	ITGAL	3
										SCZ - obesity	ZNF768	3
										SCZ - obesity	ZNF747	3
										SCZ - obesity	AC002310.13	3
										SCZ - obesity	ZNF764	3
										SCZ - obesity	ZNF688	3
										SCZ - obesity	ZNF785	3
										SCZ - obesity	ZNF689	3
										SCZ - obesity	PRR14	3
										SCZ - obesity	FBRS	3
										SCZ - obesity	SRCAP	3
										SCZ - obesity	PHKG2	3
										SCZ - obesity	C16orf93	3
										SCZ - obesity	RNF40	3
										SCZ - obesity	ZNF629	3
										SCZ - obesity	BCL7C	3
										SCZ - obesity	CTF1	3
										SCZ - obesity	FBXL19	3
										SCZ - obesity	ORAI3	3
										SCZ - obesity	SETD1A	3
										SCZ - obesity	HSD3B7	3
										SCZ - obesity	AC135048.1	3
										SCZ - obesity	STX1B	3
										SCZ - obesity	STX4	3
										SCZ - obesity	ZNF668	3
										SCZ - obesity	ZNF646	3
										SCZ - obesity	PRSS53	3
										SCZ - obesity	RP11-196G11.1	3
										SCZ - obesity	VKORC1	3
										SCZ - obesity	BCKDK	3
										SCZ - obesity	KAT8	3
										SCZ - obesity	PRSS8	3
										SCZ - obesity	PRSS36	3
										SCZ - obesity	FUS	3
										SCZ - obesity	PYCARD	3
										SCZ - obesity	C16orf98	3
										SCZ - obesity	TRIM72	3
										SCZ - obesity	PYDC1	3
										SCZ - obesity	ITGAM	3
										SCZ - obesity	ITGAX	3
										SCZ - obesity	SEPTIN1	3
										SCZ - obesity	CDIPTOSP	3
										SCZ - obesity	SMG1P5	3
										SCZ - obesity	CFAP119	3
										SCZ - obesity	SNX29P2	3
										SCZ - obesity	RRN3P2	3
										SCZ - obesity	NPIPB12	3
										SCZ - obesity	SMG1P6	3
										SCZ - obesity	TGFB1I1	3
										SCZ - obesity	ZNF747-DT	3
										SCZ - obesity	NPIPB8	3
										SCZ - obesity	NFATC2IP	3
										SCZ - obesity	LOC613038	3
										SCZ - obesity	SGF29	3
										SCZ - obesity	SLC5A2	3
										SCZ - obesity	NPIPB13	3
										SCZ - obesity	MIR762HG	3
										SCZ - obesity	MYL11	3
										SCZ - obesity	NPIPB10P	3
										TS - T2DM	KCNQ1	1
										TS - T2DM	CDKN1C	1
										TS - T2DM	SLC22A18AS	1
										TS - T2DM	SLC22A18	1
										TS - T2DM	PHLDA2	1
										TS - T2DM	NAP1L4	1
										TS - T2DM	AC131971.1	1
										TS - T2DM	CARS	1
										TS - T2DM	OSBPL5	1
										TS - T2DM	MRGPRG	1
										TS - T2DM	MRGPRE	1
										TS - T2DM	ZNF195	1
										TS - T2DM	UNC5CL	1
										TS - T2DM	OARD1	1
										TS - T2DM	TSPO2	1
										TS - T2DM	APOBEC2	1
										TS - T2DM	NFYA	1
										TS - T2DM	TREML1	1
										TS - T2DM	TREM2	1
										TS - T2DM	TREML2	1
										TS - T2DM	TREML4	1
										TS - T2DM	TREM1	1
										TS - T2DM	NCR2	1
										TS - T2DM	FOXP4	2
										TS - T2DM	MDFI	1
										TS - T2DM	TFEB	1
										TS - T2DM	AL035588.1	1
										TS - T2DM	PGC	1
										TS - T2DM	FRS3	1
										TS - T2DM	PRICKLE4	1
										TS - T2DM	TOMM6	1
										TS - T2DM	USP49	1
										TS - T2DM	MED20	1
										TS - T2DM	BYSL	1
										TS - T2DM	CCND3	2
										TS - T2DM	TAF8	1
										TS - T2DM	C6orf132	2
										TS - T2DM	AOAH	1
										TS - T2DM	ELMO1	1
										TS - T2DM	GPR141	1
										TS - T2DM	EPDR1	1
										TS - T2DM	NME8	1
										TS - T2DM	SFRP4	1
										TS - T2DM	SLC24A2	1
										TS - T2DM	MLLT3	1
										TS - T2DM	ADCY10P1	1
										TS - T2DM	ANLN	1
										TS - T2DM	TRPM5	1
										TS - T2DM	LRFN2	1
										TS - T2DM	TNNI2	1
										TS - T2DM	CARS1	1
										TS - T2DM	LINC00951	1
										TS - T2DM	CTSD	1
										TS - T2DM	GUCA1A	2
										TS - T2DM	ASCL2	1
										TS - T2DM	KCNQ1DN	1
										TS - T2DM	IGF2	1
										TS - T2DM	TDRG1	1
										TS - T2DM	MATCAP2	1
										TS - T2DM	NUP98	1
										TS - MetS	OLA1	1
										TS - MetS	SP9	1
										TS - MetS	AC018470.1	1
										TS - MetS	CIR1	1
										TS - MetS	SCRN3	1
										TS - MetS	GPR155	1
										TS - MetS	WIPF1	1
										TS - MetS	CHRNA1	1
										TS - MetS	CHN1	1
										TS - MetS	ATF2	1
										TS - MetS	ATP5G3	1
										TS - MetS	ATP5MC3	1
										TS - MetS	HOXD3	1
										TS - MetS	SP3	1
										TS - MetS	LINC01305	1

### Sheet: ST4_enriched_gene_sets
Supplementary Table 4. Results of gene set enrichment analysis for each phenotype pair using the Molecular Signatures Database (MsigDB) gene sets.
The columns include: 'Category,' representing one of the categories from MsigDB; 'GeneSet,' the name of the gene set as provided by MsigDB; 'N_genes,' the total number of genes in a gene set; 'N_overlap,' the number of input genes that overlap with the gene set; 'p,' the hypergeometric test (upper tail) p-value; 'adjP,' the p-value adjusted via a user-defined method; 'genes,' the specific genes that overlap with the gene set; and 'link,' a hyperlink to the corresponding MsigDB page, if available.
Only gene sets with statistical significance are included in this table.
AD-Mets phenotype pair
Category	GeneSet	N_genes	N_overlap	p	adjP	genes
GO_bp	GO_HIGH_DENSITY_LIPOPROTEIN_PARTICLE_REMODELING	17	5	2.53776e-07	0.00158337	LIPC:APOE:APOC1:APOC2:APOM
GO_bp	GO_TRIGLYCERIDE_RICH_LIPOPROTEIN_PARTICLE_CLEARANCE	9	4	6.46274e-07	0.00158337	LIPC:APOE:APOC1:APOC2
GO_bp	GO_VERY_LOW_DENSITY_LIPOPROTEIN_PARTICLE_CLEARANCE	9	4	6.46274e-07	0.00158337	APOE:APOC1:APOC4:APOC2
GO_bp	GO_PROTEIN_LIPID_COMPLEX_SUBUNIT_ORGANIZATION	50	6	4.3269e-06	0.00711794	LIPC:APOE:APOC1:APOC4:APOC2:APOM
GO_bp	GO_PROTEIN_CONTAINING_COMPLEX_REMODELING	30	5	5.3383e-06	0.00711794	LIPC:APOE:APOC1:APOC2:APOM
GO_bp	GO_PLASMA_LIPOPROTEIN_PARTICLE_CLEARANCE	54	6	6.83541e-06	0.00711794	LIPC:APOE:APOC1:APOC4:APOC2:APOM
GO_bp	GO_PROTEIN_LIPID_COMPLEX_ASSEMBLY	32	5	7.43933e-06	0.00711794	APOE:APOC1:APOC4:APOC2:APOM
GO_bp	GO_ACYLGLYCEROL_HOMEOSTASIS	33	5	8.707e-06	0.00711794	LIPC:ANGPTL4:APOE:APOC4:APOC2
GO_bp	GO_POSITIVE_REGULATION_OF_IMMUNE_SYSTEM_PROCESS	1032	24	8.71584e-06	0.00711794	KRAS:CD320:PRAM1:MUC16:PVR:PVRL2:RELB:BLOC1S3:FLOT1:MUC21:HLA-B:MICA:C4A:C4B:AGER:GPSM3:BTNL2:HLA-DRA:HLA-DRB5:HLA-DRB1:HLA-DQA1:PSMB8:HLA-DPB1:TRIB1
GO_bp	GO_REVERSE_CHOLESTEROL_TRANSPORT	17	4	1.15672e-05	0.00822413	LIPC:APOE:APOC2:APOM
GO_bp	GO_MHC_PROTEIN_COMPLEX_ASSEMBLY	6	3	1.23082e-05	0.00822413	HLA-DRA:HLA-DRB1:TAPBP
GO_bp	GO_ANTIGEN_PROCESSING_AND_PRESENTATION	219	10	2.07385e-05	0.0127023	RAB4A:RELB:HLA-B:HLA-DRA:HLA-DRB5:HLA-DRB1:HLA-DQA1:PSMB8:HLA-DPB1:TAPBP
GO_bp	GO_REGULATION_OF_IMMUNE_RESPONSE	960	22	2.68267e-05	0.0139963	KRAS:SMAD3:PRAM1:MUC16:PVR:PVRL2:APOE:RELB:FLOT1:MUC21:HLA-B:MICA:C4A:C4B:AGER:BTNL2:HLA-DRA:HLA-DRB5:HLA-DRB1:HLA-DQA1:PSMB8:HLA-DPB1
GO_bp	GO_REGULATION_OF_LIPOPROTEIN_LIPASE_ACTIVITY	21	4	2.83162e-05	0.0139963	LIPC:ANGPTL4:APOC1:APOC2
GO_bp	GO_IMMUNE_RESPONSE_REGULATING_CELL_SURFACE_RECEPTOR_SIGNALING_PATHWAY	383	13	2.85638e-05	0.0139963	KRAS:PRAM1:MUC16:PVRL2:RELB:MUC21:BTNL2:HLA-DRA:HLA-DRB5:HLA-DRB1:HLA-DQA1:PSMB8:HLA-DPB1
GO_bp	GO_POSITIVE_REGULATION_OF_IMMUNE_RESPONSE	762	19	3.21337e-05	0.0147614	KRAS:PRAM1:MUC16:PVR:PVRL2:RELB:FLOT1:MUC21:HLA-B:MICA:C4A:C4B:BTNL2:HLA-DRA:HLA-DRB5:HLA-DRB1:HLA-DQA1:PSMB8:HLA-DPB1
GO_bp	GO_T_CELL_RECEPTOR_SIGNALING_PATHWAY	190	9	4.06837e-05	0.0175897	PRAM1:PVRL2:BTNL2:HLA-DRA:HLA-DRB5:HLA-DRB1:HLA-DQA1:PSMB8:HLA-DPB1
GO_bp	GO_ACTIVATION_OF_IMMUNE_RESPONSE	589	16	5.14544e-05	0.0210105	KRAS:PRAM1:MUC16:PVRL2:RELB:FLOT1:MUC21:C4A:C4B:BTNL2:HLA-DRA:HLA-DRB5:HLA-DRB1:HLA-DQA1:PSMB8:HLA-DPB1
GO_bp	GO_T_CELL_MEDIATED_CYTOTOXICITY	48	5	5.6602e-05	0.021896	PVR:PVRL2:HLA-B:MICA:AGER
GO_bp	GO_VERY_LOW_DENSITY_LIPOPROTEIN_PARTICLE_REMODELING	11	3	9.8369e-05	0.0331314	LIPC:APOE:APOC2
GO_bp	GO_SUSCEPTIBILITY_TO_NATURAL_KILLER_CELL_MEDIATED_CYTOTOXICITY	11	3	9.8369e-05	0.0331314	PVR:PVRL2:MICA
GO_bp	GO_REGULATION_OF_PLASMA_LIPOPROTEIN_PARTICLE_LEVELS	86	6	9.91687e-05	0.0331314	LIPC:APOE:APOC1:APOC4:APOC2:APOM
GO_bp	GO_INTERFERON_GAMMA_MEDIATED_SIGNALING_PATHWAY	87	6	0.000105763	0.0337983	HLA-B:HLA-DRA:HLA-DRB5:HLA-DRB1:HLA-DQA1:HLA-DPB1
GO_bp	GO_PHOSPHOLIPID_EFFLUX	12	3	0.000130329	0.0399134	APOE:APOC1:APOC2
GO_bp	GO_REGULATION_OF_T_CELL_MEDIATED_CYTOTOXICITY	32	4	0.000158026	0.0441938	PVR:PVRL2:HLA-B:AGER
GO_bp	GO_REGULATION_OF_IMMUNE_SYSTEM_PROCESS	1479	27	0.000158582	0.0441938	KRAS:SMAD3:CD320:PRAM1:MUC16:PVR:PVRL2:APOE:CLPTM1:RELB:BLOC1S3:FLOT1:MUC21:HLA-B:MICA:C4A:C4B:AGER:GPSM3:BTNL2:HLA-DRA:HLA-DRB5:HLA-DRB1:HLA-DQA1:PSMB8:HLA-DPB1:TRIB1
GO_bp	GO_TRIGLYCERIDE_RICH_LIPOPROTEIN_PARTICLE_REMODELING	13	3	0.000168357	0.0441938	LIPC:APOE:APOC2
GO_bp	GO_HIGH_DENSITY_LIPOPROTEIN_PARTICLE_CLEARANCE	13	3	0.000168357	0.0441938	APOE:APOC2:APOM
GO_bp	GO_ANTIGEN_RECEPTOR_MEDIATED_SIGNALING_PATHWAY	233	9	0.000193222	0.0484818	PRAM1:PVRL2:BTNL2:HLA-DRA:HLA-DRB5:HLA-DRB1:HLA-DQA1:PSMB8:HLA-DPB1
GO_bp	GO_ANTIGEN_PROCESSING_AND_PRESENTATION_OF_PEPTIDE_ANTIGEN	184	8	0.000197885	0.0484818	HLA-B:HLA-DRA:HLA-DRB5:HLA-DRB1:HLA-DQA1:PSMB8:HLA-DPB1:TAPBP
GO_cc	GO_LUMENAL_SIDE_OF_MEMBRANE	29	7	4.11716e-09	4.12127e-06	HLA-B:HLA-DRA:HLA-DRB5:HLA-DRB1:HLA-DQA1:HLA-DPB1:TAPBP
GO_cc	GO_MHC_PROTEIN_COMPLEX	22	6	2.47984e-08	1.24116e-05	HLA-B:HLA-DRA:HLA-DRB5:HLA-DRB1:HLA-DQA1:HLA-DPB1
GO_cc	GO_MHC_CLASS_II_PROTEIN_COMPLEX	14	5	8.38403e-08	2.3758e-05	HLA-DRA:HLA-DRB5:HLA-DRB1:HLA-DQA1:HLA-DPB1
GO_cc	GO_HIGH_DENSITY_LIPOPROTEIN_PARTICLE	27	6	9.49372e-08	2.3758e-05	LIPC:APOE:APOC1:APOC4:APOC2:APOM
GO_cc	GO_TRIGLYCERIDE_RICH_PLASMA_LIPOPROTEIN_PARTICLE	20	5	6.22674e-07	0.000124659	APOE:APOC1:APOC4:APOC2:APOM
GO_cc	GO_INTRINSIC_COMPONENT_OF_ORGANELLE_MEMBRANE	372	15	8.24189e-07	0.000137502	RAB4A:ABCB10:GALNT2:RAB11B:TOMM40:TMEM163:HLA-B:HLA-DRA:HLA-DRB5:HLA-DRB1:HLA-DQA1:HLA-DPB1:TAPBP:BAK1:LEMD2
GO_cc	GO_PROTEIN_LIPID_COMPLEX	40	6	1.1222e-06	0.000145174	LIPC:APOE:APOC1:APOC4:APOC2:APOM
GO_cc	GO_ENDOCYTIC_VESICLE_MEMBRANE	160	10	1.28243e-06	0.000145174	MCOLN1:RAB11B:APOE:HLA-B:HLA-DRA:HLA-DRB5:HLA-DRB1:HLA-DQA1:HLA-DPB1:TAPBP
GO_cc	GO_CLATHRIN_COATED_ENDOCYTIC_VESICLE_MEMBRANE	41	6	1.30526e-06	0.000145174	APOE:HLA-DRA:HLA-DRB5:HLA-DRB1:HLA-DQA1:HLA-DPB1
GO_cc	GO_SIDE_OF_MEMBRANE	495	16	6.15233e-06	0.000615848	KRAS:MYZAP:RPS28:BCAM:CLPTM1:CXCR4:FLOT1:HLA-B:MICA:BTNL2:HLA-DRA:HLA-DRB5:HLA-DRB1:HLA-DQA1:HLA-DPB1:TAPBP
GO_cc	GO_ER_TO_GOLGI_TRANSPORT_VESICLE_MEMBRANE	57	6	9.40153e-06	0.000855539	HLA-B:HLA-DRA:HLA-DRB5:HLA-DRB1:HLA-DQA1:HLA-DPB1
GO_cc	GO_TRANS_GOLGI_NETWORK_MEMBRANE	90	7	1.26891e-05	0.000977677	COG2:HLA-DRA:HLA-DRB5:HLA-DRB1:HLA-DQA1:HLA-DPB1:VPS52
GO_cc	GO_CLATHRIN_COATED_ENDOCYTIC_VESICLE	60	6	1.26971e-05	0.000977677	APOE:HLA-DRA:HLA-DRB5:HLA-DRB1:HLA-DQA1:HLA-DPB1
GO_cc	GO_ENDOCYTIC_VESICLE	292	11	4.71396e-05	0.00337048	MCOLN1:RAB11B:APOE:HLA-B:HLA-DRA:HLA-DRB5:HLA-DRB1:HLA-DQA1:HLA-DPB1:TAPBP:MTSS1
GO_cc	GO_TRANSPORT_VESICLE_MEMBRANE	202	9	6.54247e-05	0.00436601	RAB4A:RAB11B:TMEM163:HLA-B:HLA-DRA:HLA-DRB5:HLA-DRB1:HLA-DQA1:HLA-DPB1
GO_cc	GO_COPII_COATED_ER_TO_GOLGI_TRANSPORT_VESICLE	88	6	0.000112702	0.0070509	HLA-B:HLA-DRA:HLA-DRB5:HLA-DRB1:HLA-DQA1:HLA-DPB1
GO_cc	GO_CHYLOMICRON	13	3	0.000168357	0.00991327	APOE:APOC1:APOC2
GO_cc	GO_ENDOSOME	879	19	0.000209799	0.0112175	RAB4A:MAP2K1:MCOLN1:CD320:RAB11B:APOE:APOC2:TMEM163:CXCR4:FLOT1:HLA-B:HLA-DRA:HLA-DRB5:HLA-DRB1:HLA-DQA1:HLA-DPB1:VPS52:KIFC1:KIAA0196
GO_cc	GO_LOW_DENSITY_LIPOPROTEIN_PARTICLE	14	3	0.000212919	0.0112175	APOE:APOC2:APOM
GO_cc	GO_GOLGI_ASSOCIATED_VESICLE_MEMBRANE	106	6	0.000312384	0.0156348	HLA-B:HLA-DRA:HLA-DRB5:HLA-DRB1:HLA-DQA1:HLA-DPB1
GO_cc	GO_INTRINSIC_COMPONENT_OF_ENDOPLASMIC_RETICULUM_MEMBRANE	152	7	0.00035179	0.0167687	HLA-B:HLA-DRA:HLA-DRB5:HLA-DRB1:HLA-DQA1:HLA-DPB1:TAPBP
GO_cc	GO_CLATHRIN_COATED_VESICLE_MEMBRANE	111	6	0.000400251	0.0182114	APOE:HLA-DRA:HLA-DRB5:HLA-DRB1:HLA-DQA1:HLA-DPB1
GO_cc	GO_BLOOD_MICROPARTICLE	113	6	0.000440365	0.0191654	ACTA1:ANGPTL4:APOE:HSPA1L:C4A:C4B
GO_cc	GO_INTERMEDIATE_DENSITY_LIPOPROTEIN_PARTICLE	5	2	0.000724726	0.0294679	APOE:APOC2
GO_cc	GO_COATED_VESICLE_MEMBRANE	173	7	0.000762	0.0294679	APOE:HLA-B:HLA-DRA:HLA-DRB5:HLA-DRB1:HLA-DQA1:HLA-DPB1
GO_cc	GO_EARLY_ENDOSOME	341	10	0.000765401	0.0294679	RAB4A:MAP2K1:APOE:APOC2:TMEM163:CXCR4:FLOT1:HLA-B:KIFC1:KIAA0196
GO_cc	GO_TRANS_GOLGI_NETWORK	232	8	0.000922763	0.0342106	COG2:TRAPPC6A:HLA-DRA:HLA-DRB5:HLA-DRB1:HLA-DQA1:HLA-DPB1:VPS52
GO_cc	GO_ENDOPLASMIC_RETICULUM	1863	29	0.00122272	0.0437122	ANKRD13C:GALNT2:LIPC:MAP2K1:RPL4:LCTL:CERS4:CD320:RPS28:APOE:APOC1:TRAPPC6A:RAB3GAP1:UBXN4:HLA-B:C4A:HLA-DRA:HLA-DRB5:HLA-DRB1:HLA-DQA1:HLA-DPB1:B3GALT4:TAPBP:BAK1:ITPR3:LEMD2:RNF139:SQLE:KIAA0196
GO_cc	GO_ORGANELLE_SUBCOMPARTMENT	371	10	0.00144389	0.0498392	GALNT2:COG2:TRAPPC6A:RAB3GAP1:HLA-DRA:HLA-DRB5:HLA-DRB1:HLA-DQA1:HLA-DPB1:VPS52
Immunologic_signatures	GSE41087_WT_VS_FOXP3_MUT_ANTI_CD3_CD28_STIM_CD4_TCELL_UP	192	10	6.58648e-06	0.0320893	AQP9:SMAD3:BCL3:RELB:CXCR4:HLA-DRA:HLA-DRB1:HLA-DQA1:HLA-DPB1:MLN
Wikipathways	Allograft Rejection	89	9	7.38864e-08	4.01203e-05	HLA-B:MICA:C4A:C4B:HLA-DRA:HLA-DRB5:HLA-DRB1:HLA-DQA1:HLA-DPB1
Wikipathways	Statin Pathway	29	5	4.47965e-06	0.00121622	LIPC:APOE:APOC1:APOC2:SQLE
Wikipathways	Ebola Virus Pathway on Host	129	7	0.000128251	0.0232134	RELB:HLA-B:HLA-DRA:HLA-DRB5:HLA-DRB1:HLA-DQA1:HLA-DPB1
GO_mf	GO_PEPTIDE_ANTIGEN_BINDING	22	7	4.73253e-10	7.78501e-07	HLA-B:HLA-DRA:HLA-DRB5:HLA-DRB1:HLA-DQA1:HLA-DPB1:TAPBP
GO_mf	GO_ANTIGEN_BINDING	53	7	3.41849e-07	0.000281171	HLA-B:HLA-DRA:HLA-DRB5:HLA-DRB1:HLA-DQA1:HLA-DPB1:TAPBP
Canonical_Pathways	REACTOME_TRANSLOCATION_OF_ZAP_70_TO_IMMUNOLOGICAL_SYNAPSE	16	5	1.8039e-07	0.000254479	HLA-DRA:HLA-DRB5:HLA-DRB1:HLA-DQA1:HLA-DPB1
Canonical_Pathways	KEGG_ANTIGEN_PROCESSING_AND_PRESENTATION	80	8	4.37346e-07	0.000254479	HLA-B:HSPA1L:HLA-DRA:HLA-DRB5:HLA-DRB1:HLA-DQA1:HLA-DPB1:TAPBP
Canonical_Pathways	REACTOME_PHOSPHORYLATION_OF_CD3_AND_TCR_ZETA_CHAINS	19	5	4.70272e-07	0.000254479	HLA-DRA:HLA-DRB5:HLA-DRB1:HLA-DQA1:HLA-DPB1
Canonical_Pathways	KEGG_ALLOGRAFT_REJECTION	35	6	4.91747e-07	0.000254479	HLA-B:HLA-DRA:HLA-DRB5:HLA-DRB1:HLA-DQA1:HLA-DPB1
Canonical_Pathways	REACTOME_PD_1_SIGNALING	20	5	6.22674e-07	0.000254479	HLA-DRA:HLA-DRB5:HLA-DRB1:HLA-DQA1:HLA-DPB1
Canonical_Pathways	KEGG_GRAFT_VERSUS_HOST_DISEASE	37	6	6.94351e-07	0.000254479	HLA-B:HLA-DRA:HLA-DRB5:HLA-DRB1:HLA-DQA1:HLA-DPB1
Canonical_Pathways	KEGG_TYPE_I_DIABETES_MELLITUS	41	6	1.30526e-06	0.000410037	HLA-B:HLA-DRA:HLA-DRB5:HLA-DRB1:HLA-DQA1:HLA-DPB1
Canonical_Pathways	KEGG_CELL_ADHESION_MOLECULES_CAMS	130	9	1.89441e-06	0.000520726	NEGR1:PVR:PVRL2:HLA-B:HLA-DRA:HLA-DRB5:HLA-DRB1:HLA-DQA1:HLA-DPB1
Canonical_Pathways	KEGG_INTESTINAL_IMMUNE_NETWORK_FOR_IGA_PRODUCTION	45	6	2.2981e-06	0.000547139	CXCR4:HLA-DRA:HLA-DRB5:HLA-DRB1:HLA-DQA1:HLA-DPB1
Canonical_Pathways	BIOCARTA_MHC_PATHWAY	12	4	2.48813e-06	0.000547139	HLA-DRA:HLA-DRB5:HLA-DRB1:PSMB8
Canonical_Pathways	KEGG_ASTHMA	28	5	3.73319e-06	0.000746299	HLA-DRA:HLA-DRB5:HLA-DRB1:HLA-DQA1:HLA-DPB1
Canonical_Pathways	KEGG_AUTOIMMUNE_THYROID_DISEASE	50	6	4.3269e-06	0.000792904	HLA-B:HLA-DRA:HLA-DRB5:HLA-DRB1:HLA-DQA1:HLA-DPB1
Canonical_Pathways	REACTOME_GENERATION_OF_SECOND_MESSENGER_MOLECULES	30	5	5.3383e-06	0.000902993	HLA-DRA:HLA-DRB5:HLA-DRB1:HLA-DQA1:HLA-DPB1
Canonical_Pathways	REACTOME_PLASMA_LIPOPROTEIN_ASSEMBLY	19	4	1.85863e-05	0.00291938	APOE:APOC1:APOC4:APOC2
Canonical_Pathways	KEGG_VIRAL_MYOCARDITIS	68	6	2.62272e-05	0.00384491	HLA-B:HLA-DRA:HLA-DRB5:HLA-DRB1:HLA-DQA1:HLA-DPB1
Canonical_Pathways	REACTOME_PLASMA_LIPOPROTEIN_ASSEMBLY_REMODELING_AND_CLEARANCE	71	6	3.35957e-05	0.00461731	LIPC:ANGPTL4:APOE:APOC1:APOC4:APOC2
Canonical_Pathways	BIOCARTA_BBCELL_PATHWAY	9	3	5.07185e-05	0.00619612	HLA-DRA:HLA-DRB5:HLA-DRB1
Canonical_Pathways	BIOCARTA_EOSINOPHILS_PATHWAY	9	3	5.07185e-05	0.00619612	HLA-DRA:HLA-DRB5:HLA-DRB1
Canonical_Pathways	BIOCARTA_IL5_PATHWAY	11	3	9.8369e-05	0.0113849	HLA-DRA:HLA-DRB5:HLA-DRB1
Canonical_Pathways	REACTOME_INTERFERON_GAMMA_SIGNALING	90	6	0.000127662	0.013027	HLA-B:HLA-DRA:HLA-DRB5:HLA-DRB1:HLA-DQA1:HLA-DPB1
Canonical_Pathways	BIOCARTA_BLYMPHOCYTE_PATHWAY	12	3	0.000130329	0.013027	HLA-DRA:HLA-DRB5:HLA-DRB1
Canonical_Pathways	BIOCARTA_TCRA_PATHWAY	12	3	0.000130329	0.013027	HLA-DRA:HLA-DRB5:HLA-DRB1
Canonical_Pathways	KEGG_SYSTEMIC_LUPUS_ERYTHEMATOSUS	131	7	0.000141162	0.0134963	C4A:C4B:HLA-DRA:HLA-DRB5:HLA-DRB1:HLA-DQA1:HLA-DPB1
Canonical_Pathways	REACTOME_PLASMA_LIPOPROTEIN_REMODELING	32	4	0.000158026	0.0142391	LIPC:ANGPTL4:APOE:APOC2
Canonical_Pathways	REACTOME_DOWNSTREAM_TCR_SIGNALING	94	6	0.000162291	0.0142391	HLA-DRA:HLA-DRB5:HLA-DRB1:HLA-DQA1:PSMB8:HLA-DPB1
Canonical_Pathways	BIOCARTA_ASBCELL_PATHWAY	13	3	0.000168357	0.0142391	HLA-DRA:HLA-DRB5:HLA-DRB1
Canonical_Pathways	REACTOME_PLASMA_LIPOPROTEIN_CLEARANCE	33	4	0.000178622	0.0145478	LIPC:APOE:APOC1:APOC4
Canonical_Pathways	REACTOME_COSTIMULATION_BY_THE_CD28_FAMILY	65	5	0.000242704	0.0190609	HLA-DRA:HLA-DRB5:HLA-DRB1:HLA-DQA1:HLA-DPB1
Canonical_Pathways	KEGG_LEISHMANIA_INFECTION	69	5	0.000321218	0.0243572	HLA-DRA:HLA-DRB5:HLA-DRB1:HLA-DQA1:HLA-DPB1
Canonical_Pathways	REACTOME_INTERFERON_SIGNALING	199	8	0.000336247	0.0246469	NUP133:HLA-B:HLA-DRA:HLA-DRB5:HLA-DRB1:HLA-DQA1:PSMB8:HLA-DPB1
Canonical_Pathways	REACTOME_INFECTIOUS_DISEASE	379	11	0.000457198	0.0324316	NUP133:MAP2K1:RPL4:RPS28:ERCC2:CCNT2:CXCR4:NELFE:PSMB8:RPS18:HMGA1
Canonical_Pathways	REACTOME_TCR_SIGNALING	115	6	0.000483548	0.0332288	HLA-DRA:HLA-DRB5:HLA-DRB1:HLA-DQA1:PSMB8:HLA-DPB1
Canonical_Pathways	REACTOME_ASSEMBLY_OF_ACTIVE_LPL_AND_LIPC_LIPASE_COMPLEXES	19	3	0.000549147	0.0365932	LIPC:ANGPTL4:APOC2
Canonical_Pathways	REACTOME_MHC_CLASS_II_ANTIGEN_PRESENTATION	121	6	0.000633136	0.0392145	KLC3:HLA-DRA:HLA-DRB5:HLA-DRB1:HLA-DQA1:HLA-DPB1
Canonical_Pathways	BIOCARTA_CTLA4_PATHWAY	20	3	0.000641983	0.0392145	HLA-DRA:HLA-DRB5:HLA-DRB1
Canonical_Pathways	BIOCARTA_CSK_PATHWAY	20	3	0.000641983	0.0392145	HLA-DRA:HLA-DRB5:HLA-DRB1
Canonical_Pathways	REACTOME_CHYLOMICRON_CLEARANCE	5	2	0.000724726	0.0419388	LIPC:APOE
Canonical_Pathways	REACTOME_VLDL_ASSEMBLY	5	2	0.000724726	0.0419388	APOC1:APOC4
Canonical_Pathways	BIOCARTA_TH1TH2_PATHWAY	21	3	0.000744261	0.0419649	HLA-DRA:HLA-DRB5:HLA-DRB1
AD-Obesity phenotype pair
no enriched gene sets among the tested categories
AD-T2DM phenotype pair
Category	GeneSet	N_genes	N_overlap	p	adjP	genes
GO_bp	GO_POSITIVE_REGULATION_OF_IMMUNE_SYSTEM_PROCESS	1032	41	1.55149e-10	1.14035e-06	PVR:PVRL2:RELB:BLOC1S3:HCLS1:PARP9:FLOT1:MUC21:HLA-B:MICA:MICB:NFKBIL1:LTA:TNF:NCR3:AIF1:BAG6:HSPA1A:HSPA1B:C2:CFB:CFB:C4A:C4B:AGER:GPSM3:BTNL2:HLA-DRA:HLA-DRB5:HLA-DRB1:HLA-DQA1:HLA-DQB1:HLA-DQA2:HLA-DQB2:PSMB8:PSMB9:HLA-DMB:HLA-DPA1:CNPY3:TTBK1:VEGFA:VAV2
GO_bp	GO_POSITIVE_REGULATION_OF_IMMUNE_RESPONSE	762	34	3.56108e-10	1.3087e-06	PVR:PVRL2:RELB:PARP9:FLOT1:MUC21:HLA-B:MICA:MICB:NFKBIL1:LTA:TNF:NCR3:BAG6:HSPA1A:HSPA1B:C2:CFB:CFB:C4A:C4B:BTNL2:HLA-DRA:HLA-DRB5:HLA-DRB1:HLA-DQA1:HLA-DQB1:HLA-DQA2:HLA-DQB2:PSMB8:PSMB9:HLA-DMB:HLA-DPA1:CNPY3:VAV2
GO_bp	GO_REGULATION_OF_IMMUNE_RESPONSE	960	38	8.85311e-10	1.89274e-06	PVR:PVRL2:APOE:RELB:SAMSN1:PARP9:PARP14:FLOT1:MUC21:HLA-B:MICA:MICB:NFKBIL1:LTA:TNF:NCR3:BAG6:HSPA1A:HSPA1B:C2:CFB:CFB:C4A:C4B:AGER:BTNL2:HLA-DRA:HLA-DRB5:HLA-DRB1:HLA-DQA1:HLA-DQB1:HLA-DQA2:HLA-DQB2:PSMB8:PSMB9:HLA-DMB:HLA-DPA1:CNPY3:VAV2
GO_bp	GO_REGULATION_OF_IMMUNE_SYSTEM_PROCESS	1479	49	1.03006e-09	1.89274e-06	PVR:PVRL2:APOE:CLPTM1:RELB:BLOC1S3:SAMSN1:HCLS1:PARP9:DTX3L:PARP14:FLOT1:MUC21:HLA-B:MICA:MICB:NFKBIL1:LTA:TNF:LST1:NCR3:AIF1:BAG6:HSPA1A:HSPA1B:C2:CFB:CFB:C4A:C4B:AGER:GPSM3:BTNL2:HLA-DRA:HLA-DRB5:HLA-DRB1:HLA-DQA1:HLA-DQB1:HLA-DQA2:HLA-DQB2:HLA-DOB:PSMB8:PSMB9:HLA-DMB:HLA-DOA:HLA-DPA1:CNPY3:TTBK1:VEGFA:VAV2
GO_bp	GO_ANTIGEN_PROCESSING_AND_PRESENTATION_OF_PEPTIDE_ANTIGEN	184	16	2.55263e-09	3.75237e-06	HLA-B:HLA-DRA:HLA-DRB5:HLA-DRB1:HLA-DQA1:HLA-DQB1:HLA-DQA2:HLA-DQB2:HLA-DOB:TAP2:TAP2:PSMB8:PSMB9:TAP1:HLA-DMB:HLA-DOA:HLA-DPA1
GO_bp	GO_ANTIGEN_PROCESSING_AND_PRESENTATION	219	17	4.54777e-09	5.0535e-06	RELB:HLA-B:HLA-DRA:HLA-DRB5:HLA-DRB1:HLA-DQA1:HLA-DQB1:HLA-DQA2:HLA-DQB2:HLA-DOB:TAP2:TAP2:PSMB8:PSMB9:TAP1:HLA-DMB:HLA-DOA:HLA-DPA1
GO_bp	GO_INNATE_IMMUNE_RESPONSE	887	35	4.81286e-09	5.0535e-06	PVR:PVRL2:APOE:RELB:PARP9:DTX3L:PARP14:FLOT1:MUC21:HLA-B:MICA:MICB:NFKBIL1:NCR3:AIF1:HSPA1A:HSPA1B:C2:CFB:CFB:C4A:C4B:AGER:HLA-DRA:HLA-DRB5:HLA-DRB1:HLA-DQA1:HLA-DQB1:HLA-DQA2:HLA-DQB2:PSMB8:PSMB9:HLA-DPA1:CNPY3:IFNA6:ADAMTS13
GO_bp	GO_ACTIVATION_OF_IMMUNE_RESPONSE	589	27	1.53786e-08	1.40171e-05	PVRL2:RELB:FLOT1:MUC21:MICB:NFKBIL1:NCR3:BAG6:HSPA1A:HSPA1B:C2:CFB:CFB:C4A:C4B:BTNL2:HLA-DRA:HLA-DRB5:HLA-DRB1:HLA-DQA1:HLA-DQB1:HLA-DQA2:HLA-DQB2:PSMB8:PSMB9:HLA-DPA1:CNPY3:VAV2
GO_bp	GO_INTERFERON_GAMMA_MEDIATED_SIGNALING_PATHWAY	87	11	1.71639e-08	1.40171e-05	PARP9:PARP14:HLA-B:HLA-DRA:HLA-DRB5:HLA-DRB1:HLA-DQA1:HLA-DQB1:HLA-DQA2:HLA-DQB2:HLA-DPA1
GO_bp	GO_ANTIGEN_PROCESSING_AND_PRESENTATION_OF_PEPTIDE_OR_POLYSACCHARIDE_ANTIGEN_VIA_MHC_CLASS_II	100	11	7.47985e-08	5.49769e-05	HLA-DRA:HLA-DRB5:HLA-DRB1:HLA-DQA1:HLA-DQB1:HLA-DQA2:HLA-DQB2:HLA-DOB:HLA-DMB:HLA-DOA:HLA-DPA1
GO_bp	GO_IMMUNE_RESPONSE_REGULATING_SIGNALING_PATHWAY	544	23	7.81047e-07	0.000521882	PVRL2:RELB:FLOT1:MUC21:MICB:NFKBIL1:NCR3:BAG6:HSPA1A:HSPA1B:BTNL2:HLA-DRA:HLA-DRB5:HLA-DRB1:HLA-DQA1:HLA-DQB1:HLA-DQA2:HLA-DQB2:PSMB8:PSMB9:HLA-DPA1:CNPY3:VAV2
GO_bp	GO_RESPONSE_TO_INTERFERON_GAMMA	193	13	1.55921e-06	0.000955019	PARP9:PARP14:HLA-B:AIF1:HLA-DRA:HLA-DRB5:HLA-DRB1:HLA-DQA1:HLA-DQB1:HLA-DQA2:HLA-DQB2:HLA-DPA1:ADAMTS13
GO_bp	GO_HUMORAL_IMMUNE_RESPONSE_MEDIATED_BY_CIRCULATING_IMMUNOGLOBULIN	47	7	2.35492e-06	0.00133143	BCL3:LTA:TNF:C2:C4A:C4B:HLA-DQB1
GO_bp	GO_DEFENSE_RESPONSE	1574	43	2.63774e-06	0.00138481	PVR:BCL3:PVRL2:APOE:RELB:PARP9:DTX3L:PARP14:DRD1:DDX41:FLOT1:MUC21:HLA-B:MICA:MICB:NFKBIL1:LTA:TNF:NCR3:AIF1:HSPA1A:HSPA1B:C2:CFB:CFB:C4A:C4B:AGER:GPSM3:HLA-DRA:HLA-DRB5:HLA-DRB1:HLA-DQA1:HLA-DQB1:HLA-DQA2:HLA-DQB2:PSMB8:PSMB9:TAP1:HLA-DPA1:CNPY3:TTBK1:IFNA6:ADAMTS13
GO_bp	GO_IMMUNE_RESPONSE_REGULATING_CELL_SURFACE_RECEPTOR_SIGNALING_PATHWAY	383	18	3.01904e-06	0.00147933	PVRL2:RELB:MUC21:MICB:NCR3:BAG6:BTNL2:HLA-DRA:HLA-DRB5:HLA-DRB1:HLA-DQA1:HLA-DQB1:HLA-DQA2:HLA-DQB2:PSMB8:PSMB9:HLA-DPA1:VAV2
GO_bp	GO_VERY_LOW_DENSITY_LIPOPROTEIN_PARTICLE_CLEARANCE	9	4	3.36001e-06	0.00154351	APOE:APOC1:APOC4:APOC2
GO_bp	GO_ADAPTIVE_IMMUNE_RESPONSE	391	18	4.02676e-06	0.00174098	PVR:BCL3:PVRL2:RELB:SAMSN1:HLA-B:MICA:MICB:LTA:TNF:C2:C4A:C4B:AGER:HLA-DQB1:TAP2:TAP2:TAP1:IFNA6
GO_bp	GO_LYMPHOCYTE_MEDIATED_IMMUNITY	245	14	4.29546e-06	0.00175398	PVR:BCL3:PVRL2:HLA-B:MICA:MICB:LTA:TNF:NCR3:C2:C4A:C4B:AGER:HLA-DQB1
GO_bp	GO_ADAPTIVE_IMMUNE_RESPONSE_BASED_ON_SOMATIC_RECOMBINATION_OF_IMMUNE_RECEPTORS_BUILT_FROM_IMMUNOGLOBULIN_SUPERFAMILY_DOMAINS	251	14	5.67697e-06	0.00219609	PVR:BCL3:PVRL2:RELB:HLA-B:MICA:MICB:LTA:TNF:C2:C4A:C4B:AGER:HLA-DQB1
GO_bp	GO_POSITIVE_REGULATION_OF_DEFENSE_RESPONSE	487	20	6.48927e-06	0.00238481	PVR:PVRL2:RELB:PARP9:FLOT1:MUC21:MICA:MICB:NFKBIL1:LTA:TNF:NCR3:HSPA1A:HSPA1B:AGER:GPSM3:PSMB8:PSMB9:CNPY3:TTBK1
GO_bp	GO_T_CELL_RECEPTOR_SIGNALING_PATHWAY	190	12	7.65414e-06	0.00267895	PVRL2:BTNL2:HLA-DRA:HLA-DRB5:HLA-DRB1:HLA-DQA1:HLA-DQB1:HLA-DQA2:HLA-DQB2:PSMB8:PSMB9:HLA-DPA1
GO_bp	GO_SUSCEPTIBILITY_TO_NATURAL_KILLER_CELL_MEDIATED_CYTOTOXICITY	11	4	8.62088e-06	0.00288016	PVR:PVRL2:MICA:MICB
GO_bp	GO_T_CELL_MEDIATED_CYTOTOXICITY	48	6	3.56409e-05	0.011257	PVR:PVRL2:HLA-B:MICA:MICB:AGER
GO_bp	GO_IMMUNE_EFFECTOR_PROCESS	1143	32	3.67576e-05	0.011257	PVR:BCL3:PVRL2:RELB:PARP9:DTX3L:CPLX2:FAF2:DOK3:DDX41:HLA-B:MICA:MICB:LTA:TNF:NCR3:CSNK2B:HSPA1A:HSPA1B:NEU1:C2:CFB:CFB:C4A:C4B:AGER:HLA-DQB1:HLA-DMB:CDH17:IFNA6:SURF4:DBH:VAV2
GO_bp	GO_CELLULAR_RESPONSE_TO_TOPOLOGICALLY_INCORRECT_PROTEIN	156	10	3.89174e-05	0.0114417	HSPA13:PDIA5:BAG6:HSPA1L:HSPA1A:HSPA1B:ATF6B:RNF5:KLHDC3:CUL7
GO_bp	GO_MHC_PROTEIN_COMPLEX_ASSEMBLY	6	3	4.2387e-05	0.0119825	HLA-DRA:HLA-DRB1:HLA-DMB
GO_bp	GO_REGULATION_OF_INNATE_IMMUNE_RESPONSE	427	17	4.78723e-05	0.0126088	PVR:PVRL2:APOE:RELB:PARP9:PARP14:FLOT1:MUC21:MICA:MICB:NFKBIL1:NCR3:HSPA1A:HSPA1B:PSMB8:PSMB9:CNPY3
GO_bp	GO_RESPONSE_TO_TOPOLOGICALLY_INCORRECT_PROTEIN	194	11	4.96485e-05	0.0126088	HSPA13:PDIA5:FAF2:BAG6:HSPA1L:HSPA1A:HSPA1B:ATF6B:RNF5:KLHDC3:CUL7
GO_bp	GO_REGULATION_OF_IMMUNE_EFFECTOR_PROCESS	386	16	4.9749e-05	0.0126088	PVR:PVRL2:PARP9:DTX3L:HLA-B:MICA:MICB:LTA:TNF:NCR3:C2:CFB:CFB:C4A:C4B:AGER:HLA-DMB
GO_bp	GO_PROTEIN_LIPID_COMPLEX_ASSEMBLY	32	5	5.43432e-05	0.0133141	APOE:APOC1:APOC4:APOC2:APOM
GO_bp	GO_ANTIGEN_RECEPTOR_MEDIATED_SIGNALING_PATHWAY	233	12	5.78593e-05	0.0134276	PVRL2:BTNL2:HLA-DRA:HLA-DRB5:HLA-DRB1:HLA-DQA1:HLA-DQB1:HLA-DQA2:HLA-DQB2:PSMB8:PSMB9:HLA-DPA1
GO_bp	GO_HIGH_DENSITY_LIPOPROTEIN_PARTICLE_REMODELING	17	4	5.84602e-05	0.0134276	APOE:APOC1:APOC2:APOM
GO_bp	GO_POSITIVE_REGULATION_OF_LYMPHOCYTE_MEDIATED_IMMUNITY	104	8	6.489e-05	0.0144528	PVR:PVRL2:HLA-B:MICA:MICB:LTA:TNF:NCR3
GO_bp	GO_POSITIVE_REGULATION_OF_APOPTOTIC_CELL_CLEARANCE	7	3	7.34627e-05	0.015067	C2:C4A:C4B
GO_bp	GO_POSITIVE_REGULATION_OF_NATURAL_KILLER_CELL_MEDIATED_IMMUNITY	34	5	7.35127e-05	0.015067	PVR:PVRL2:MICA:MICB:NCR3
GO_bp	GO_REGULATION_OF_DEFENSE_RESPONSE	721	23	7.37975e-05	0.015067	PVR:PVRL2:APOE:RELB:PARP9:DTX3L:PARP14:FLOT1:MUC21:MICA:MICB:NFKBIL1:LTA:TNF:NCR3:HSPA1A:HSPA1B:AGER:GPSM3:PSMB8:PSMB9:CNPY3:TTBK1
GO_bp	GO_B_CELL_MEDIATED_IMMUNITY	115	8	0.000131815	0.0261849	BCL3:PVRL2:LTA:TNF:C2:C4A:C4B:HLA-DQB1
GO_bp	GO_CELL_ACTIVATION	1337	34	0.000137139	0.0265256	BCL3:PVRL2:APOE:CLPTM1:RELB:BLOC1S3:SAMSN1:CPLX2:FAF2:DOK3:MICA:MICB:TNF:LST1:NCR3:AIF1:BAG6:CSNK2B:CLIC1:HSPA1A:HSPA1B:NEU1:AGER:HLA-DMB:HLA-DOA:HLA-DPA1:CCND3:SRF:TTBK1:CDH17:IFNA6:SURF4:ADAMTS13:VAV2
GO_bp	GO_REGULATION_OF_LYMPHOCYTE_MEDIATED_IMMUNITY	149	9	0.000149366	0.0281497	PVR:PVRL2:HLA-B:MICA:MICB:LTA:TNF:NCR3:AGER
GO_bp	GO_CYTOKINE_MEDIATED_SIGNALING_PATHWAY	763	23	0.000170201	0.0295305	PARP9:PARP14:HLA-B:LTA:TNF:LTB:CSNK2B:HSPA1A:HSPA1B:AGPAT1:HLA-DRA:HLA-DRB5:HLA-DRB1:HLA-DQA1:HLA-DQB1:HLA-DQA2:HLA-DQB2:PSMB8:PSMB9:HLA-DPA1:VEGFA:IFNA6:MTAP
GO_bp	GO_REGULATION_OF_APOPTOTIC_CELL_CLEARANCE	9	3	0.000172933	0.0295305	C2:C4A:C4B
GO_bp	GO_TRIGLYCERIDE_RICH_LIPOPROTEIN_PARTICLE_CLEARANCE	9	3	0.000172933	0.0295305	APOE:APOC1:APOC2
GO_bp	GO_REGULATION_OF_CELL_KILLING	90	7	0.000174003	0.0295305	PVR:PVRL2:HLA-B:MICA:MICB:NCR3:AGER
GO_bp	GO_LEUKOCYTE_MEDIATED_IMMUNITY	765	23	0.000176781	0.0295305	PVR:BCL3:PVRL2:CPLX2:FAF2:DOK3:HLA-B:MICA:MICB:LTA:TNF:NCR3:CSNK2B:HSPA1A:HSPA1B:NEU1:C2:C4A:C4B:AGER:HLA-DQB1:SURF4:DBH
GO_bp	GO_POSITIVE_REGULATION_OF_CELL_KILLING	65	6	0.000199493	0.0325839	PVR:PVRL2:HLA-B:MICA:MICB:NCR3
GO_bp	GO_RESPONSE_TO_CYTOKINE	1155	30	0.000244341	0.0390415	RELB:HCLS1:PARP9:PARP14:DDX41:HLA-B:LTA:TNF:LTB:AIF1:CSNK2B:HSPA1A:HSPA1B:AGPAT1:HLA-DRA:HLA-DRB5:HLA-DRB1:HLA-DQA1:HLA-DQB1:HLA-DQA2:HLA-DQB2:PSMB8:PSMB9:HLA-DPA1:SRF:VEGFA:CDC5L:IFNA6:MTAP:ADAMTS13
GO_bp	GO_REGULATION_OF_HUMORAL_IMMUNE_RESPONSE	68	6	0.000255905	0.0400192	LTA:TNF:C2:CFB:CFB:C4A:C4B
GO_bp	GO_POSITIVE_REGULATION_OF_LEUKOCYTE_MEDIATED_IMMUNITY	130	8	0.000306312	0.046904	PVR:PVRL2:HLA-B:MICA:MICB:LTA:TNF:NCR3
GO_cc	GO_MHC_CLASS_II_PROTEIN_COMPLEX	14	11	5.15327e-19	5.15842e-16	HLA-DRA:HLA-DRB5:HLA-DRB1:HLA-DQA1:HLA-DQB1:HLA-DQA2:HLA-DQB2:HLA-DOB:HLA-DMB:HLA-DOA:HLA-DPA1
GO_cc	GO_MHC_PROTEIN_COMPLEX	22	12	1.05205e-17	5.26549e-15	HLA-B:HLA-DRA:HLA-DRB5:HLA-DRB1:HLA-DQA1:HLA-DQB1:HLA-DQA2:HLA-DQB2:HLA-DOB:HLA-DMB:HLA-DOA:HLA-DPA1
GO_cc	GO_LUMENAL_SIDE_OF_MEMBRANE	29	9	7.44197e-11	2.48314e-08	HLA-B:HLA-DRA:HLA-DRB5:HLA-DRB1:HLA-DQA1:HLA-DQB1:HLA-DQA2:HLA-DQB2:HLA-DPA1
GO_cc	GO_CLATHRIN_COATED_ENDOCYTIC_VESICLE_MEMBRANE	41	9	2.27191e-09	5.68545e-07	APOE:HLA-DRA:HLA-DRB5:HLA-DRB1:HLA-DQA1:HLA-DQB1:HLA-DQA2:HLA-DQB2:HLA-DPA1
GO_cc	GO_CLATHRIN_COATED_ENDOCYTIC_VESICLE	60	10	4.98904e-09	9.98806e-07	APOE:CLTB:HLA-DRA:HLA-DRB5:HLA-DRB1:HLA-DQA1:HLA-DQB1:HLA-DQA2:HLA-DQB2:HLA-DPA1
GO_cc	GO_ER_TO_GOLGI_TRANSPORT_VESICLE_MEMBRANE	57	9	4.8663e-08	8.11861e-06	HLA-B:HLA-DRA:HLA-DRB5:HLA-DRB1:HLA-DQA1:HLA-DQB1:HLA-DQA2:HLA-DQB2:HLA-DPA1
GO_cc	GO_COPII_COATED_ER_TO_GOLGI_TRANSPORT_VESICLE	88	10	2.17076e-07	3.10419e-05	LMAN2:HLA-B:HLA-DRA:HLA-DRB5:HLA-DRB1:HLA-DQA1:HLA-DQB1:HLA-DQA2:HLA-DQB2:HLA-DPA1
GO_cc	GO_INTRINSIC_COMPONENT_OF_ENDOPLASMIC_RETICULUM_MEMBRANE	152	12	7.42362e-07	9.2888e-05	HLA-B:ATF6B:HLA-DRA:HLA-DRB5:HLA-DRB1:HLA-DQA1:HLA-DQB1:HLA-DQA2:HLA-DQB2:TAP2:TAP2:TAP1:HLA-DPA1
GO_cc	GO_GOLGI_ASSOCIATED_VESICLE_MEMBRANE	106	10	1.24816e-06	0.000128363	CLTB:HLA-B:HLA-DRA:HLA-DRB5:HLA-DRB1:HLA-DQA1:HLA-DQB1:HLA-DQA2:HLA-DQB2:HLA-DPA1
GO_cc	GO_ENDOCYTIC_VESICLE_MEMBRANE	160	12	1.28234e-06	0.000128363	APOE:HLA-B:HLA-DRA:HLA-DRB5:HLA-DRB1:HLA-DQA1:HLA-DQB1:HLA-DQA2:HLA-DQB2:TAP2:TAP2:TAP1:HLA-DPA1
GO_cc	GO_CLATHRIN_COATED_VESICLE_MEMBRANE	111	10	1.90797e-06	0.000173625	APOE:CLTB:HLA-DRA:HLA-DRB5:HLA-DRB1:HLA-DQA1:HLA-DQB1:HLA-DQA2:HLA-DQB2:HLA-DPA1
GO_cc	GO_SIDE_OF_MEMBRANE	495	21	2.2796e-06	0.000190156	BCAM:CLPTM1:FLOT1:HLA-B:MICA:MICB:TNF:LY6G5B:LY6G5C:LY6G6D:LY6G6C:BTNL2:HLA-DRA:HLA-DRB5:HLA-DRB1:HLA-DQA1:HLA-DQB1:HLA-DQA2:HLA-DQB2:HLA-DPA1:GEM
GO_cc	GO_TRANS_GOLGI_NETWORK_MEMBRANE	90	9	2.62996e-06	0.000202507	HLA-DRA:HLA-DRB5:HLA-DRB1:HLA-DQA1:HLA-DQB1:HLA-DQA2:HLA-DQB2:HLA-DPA1:VPS52
GO_cc	GO_TRIGLYCERIDE_RICH_PLASMA_LIPOPROTEIN_PARTICLE	20	5	4.75343e-06	0.000320429	APOE:APOC1:APOC4:APOC2:APOM
GO_cc	GO_VACUOLAR_MEMBRANE	396	18	4.80163e-06	0.000320429	DTX3L:DIRC2:FLOT1:ATP6V1G2:NEU1:HLA-DRA:HLA-DRB5:HLA-DRB1:HLA-DQA1:HLA-DQB1:HLA-DQA2:HLA-DQB2:HLA-DOB:HLA-DMB:HLA-DOA:HLA-DPA1:ABCC10:SURF4
GO_cc	GO_GOLGI_ASSOCIATED_VESICLE	171	11	1.5475e-05	0.000968154	CLTB:LMAN2:HLA-B:HLA-DRA:HLA-DRB5:HLA-DRB1:HLA-DQA1:HLA-DQB1:HLA-DQA2:HLA-DQB2:HLA-DPA1
GO_cc	GO_COATED_VESICLE_MEMBRANE	173	11	1.72568e-05	0.00101612	APOE:CLTB:HLA-B:HLA-DRA:HLA-DRB5:HLA-DRB1:HLA-DQA1:HLA-DQB1:HLA-DQA2:HLA-DQB2:HLA-DPA1
GO_cc	GO_HIGH_DENSITY_LIPOPROTEIN_PARTICLE	27	5	2.29744e-05	0.00127763	APOE:APOC1:APOC4:APOC2:APOM
GO_cc	GO_VACUOLAR_PART	550	20	3.7342e-05	0.00196733	DTX3L:DIRC2:FAF2:FLOT1:ATP6V1G2:NEU1:PPT2:HLA-DRA:HLA-DRB5:HLA-DRB1:HLA-DQA1:HLA-DQB1:HLA-DQA2:HLA-DQB2:HLA-DOB:HLA-DMB:HLA-DOA:HLA-DPA1:ABCC10:SURF4
GO_cc	GO_TRANS_GOLGI_NETWORK	232	12	5.55102e-05	0.00277829	TRAPPC6A:CLTB:HLA-DRA:HLA-DRB5:HLA-DRB1:HLA-DQA1:HLA-DQB1:HLA-DQA2:HLA-DQB2:HLA-DPA1:VPS52:TJAP1
GO_cc	GO_TRANSPORT_VESICLE_MEMBRANE	202	11	7.15253e-05	0.00340937	CLTB:HLA-B:HLA-DRA:HLA-DRB5:HLA-DRB1:HLA-DQA1:HLA-DQB1:HLA-DQA2:HLA-DQB2:HLA-DPA1:DBH
GO_cc	GO_INTRINSIC_COMPONENT_OF_ORGANELLE_MEMBRANE	372	15	0.000116116	0.00499665	TOMM40:SFXN1:HLA-B:ATF6B:HLA-DRA:HLA-DRB5:HLA-DRB1:HLA-DQA1:HLA-DQB1:HLA-DQA2:HLA-DQB2:TAP2:TAP2:TAP1:HLA-DPA1:TMEM8C
GO_cc	GO_BLOOD_MICROPARTICLE	113	8	0.000116608	0.00499665	APOE:CLIC1:HSPA1L:HSPA1A:HSPA1B:CFB:CFB:C4A:C4B
GO_cc	GO_CELL_SURFACE	795	24	0.0001198	0.00499665	PVR:BCAM:PVRL2:CLPTM1:LMAN2:FLOT1:HLA-B:MICA:MICB:TNF:LY6G5B:LY6G5C:LY6G6D:LY6G6C:EGFL8:AGER:NOTCH4:BTNL2:HLA-DRA:HLA-DRB1:HLA-DPA1:VEGFA:CDH17:ADAMTS13
GO_cc	GO_ENDOCYTIC_VESICLE	292	13	0.000125584	0.00502837	APOE:CLTB:HLA-B:HLA-DRA:HLA-DRB5:HLA-DRB1:HLA-DQA1:HLA-DQB1:HLA-DQA2:HLA-DQB2:TAP2:TAP2:TAP1:HLA-DPA1
GO_cc	GO_CLATHRIN_COATED_VESICLE	184	10	0.000154608	0.00587434	APOE:CLTB:HLA-DRA:HLA-DRB5:HLA-DRB1:HLA-DQA1:HLA-DQB1:HLA-DQA2:HLA-DQB2:HLA-DPA1
GO_cc	GO_PROTEIN_LIPID_COMPLEX	40	5	0.000163126	0.00587434	APOE:APOC1:APOC4:APOC2:APOM
GO_cc	GO_TRANSPORT_VESICLE	384	15	0.000164317	0.00587434	BLOC1S3:CLTB:HLA-B:HLA-DRA:HLA-DRB5:HLA-DRB1:HLA-DQA1:HLA-DQB1:HLA-DQA2:HLA-DQB2:HLA-DPA1:YIPF3:PLEKHF2:SURF4:DBH
GO_cc	GO_COATED_VESICLE	280	12	0.000322341	0.0111263	APOE:CLTB:LMAN2:HLA-B:HLA-DRA:HLA-DRB5:HLA-DRB1:HLA-DQA1:HLA-DQB1:HLA-DQA2:HLA-DQB2:HLA-DPA1
GO_cc	GO_VACUOLE	755	22	0.000376307	0.0125561	DTX3L:DIRC2:CPLX2:FAF2:FLOT1:ATP6V1G2:NEU1:PPT2:HLA-DRA:HLA-DRB5:HLA-DRB1:HLA-DQA1:HLA-DQB1:HLA-DQA2:HLA-DQB2:HLA-DOB:HLA-DMB:HLA-DOA:HLA-DPA1:ABCC10:TP53INP1:SURF4
GO_cc	GO_CHYLOMICRON	13	3	0.000566495	0.0182923	APOE:APOC1:APOC2
GO_cc	GO_LOW_DENSITY_LIPOPROTEIN_PARTICLE	14	3	0.000714078	0.0223373	APOE:APOC2:APOM
GO_cc	GO_EXTERNAL_SIDE_OF_PLASMA_MEMBRANE	310	12	0.000795367	0.0241261	BCAM:CLPTM1:FLOT1:HLA-B:MICA:MICB:TNF:LY6G5B:LY6G5C:LY6G6D:LY6G6C:BTNL2
GO_cc	GO_COP9_SIGNALOSOME	35	4	0.00107007	0.0315042	FLOT1:HSPA1L:HSPA1A:HSPA1B
GO_cc	GO_INTERMEDIATE_DENSITY_LIPOPROTEIN_PARTICLE	5	2	0.00164568	0.0445222	APOE:APOC2
GO_cc	GO_MHC_CLASS_I_PEPTIDE_LOADING_COMPLEX	5	2	0.00164568	0.0445222	TAP2:TAP2:TAP1
GO_cc	GO_SPERMATOPROTEASOME_COMPLEX	5	2	0.00164568	0.0445222	PSMB8:PSMB9
GO_cc	GO_NUCLEAR_SPECK	387	13	0.00176603	0.0465209	NRIP1:THOC3:DDX39B:HSPA1A:HSPA1B:EHMT2:STK19:TAP2:TAP2:BRD2:CDC5L:KIAA1429:SURF2:REXO4
Hallmark_gene_sets	HALLMARK_ALLOGRAFT_REJECTION	200	14	3.85839e-07	1.92919e-05	BCL3:HCLS1:TNF:LTB:C2:HLA-DRA:HLA-DQA1:HLA-DOB:TAP2:TAP2:TAP1:HLA-DMB:HLA-DOA:CCND3:CDKN2A
Hallmark_gene_sets	HALLMARK_UV_RESPONSE_UP	158	9	0.000232173	0.00580433	HSPA13:CLTB:APOM:TAP1:RXRB:CCND3:KLHDC3:CDC5L:CDKN2B
Immunologic_signatures	GSE1740_UNSTIM_VS_IFNA_STIMULATED_MCSF_DERIVED_MACROPHAGE_DN	177	12	3.69525e-06	0.015667	PARP14:ADCY5:HLA-B:TNF:HLA-DRA:HLA-DRB1:HLA-DQA1:HLA-DQB1:PSMB8:PSMB9:TAP1:HLA-DPA1
Immunologic_signatures	GSE22886_NAIVE_BCELL_VS_BLOOD_PLASMA_CELL_UP	197	12	1.10464e-05	0.015667	ZNF112:RNF44:DDR1:LTB:HLA-DRA:HLA-DRB1:HLA-DOB:HLA-DMB:HLA-DPA1:RGL2:GTPBP2:VAV2
Immunologic_signatures	GSE7831_UNSTIM_VS_INFLUENZA_STIM_PDC_4H_UP	199	12	1.22304e-05	0.015667	BCL3:APOE:LTB:NELFE:HLA-DRA:HLA-DRB1:HLA-DOB:PSMB9:TAP1:HLA-DMB:HLA-DOA:RGL2
Immunologic_signatures	GSE5503_LIVER_DC_VS_PLN_DC_ACTIVATED_ALLOGENIC_TCELL_UP	200	12	1.28629e-05	0.015667	APOE:GEMIN7:NRIP1:ATAT1:DDX39B:SAPCD1:EHMT2:SKIV2L:HLA-DOB:BRD2:CCND3:CNPY3
Immunologic_signatures	GSE1740_MCSF_VS_MCSF_AND_IFNG_DAY2_DERIVED_MACROPHAGE_UP	176	11	2.02625e-05	0.0192536	PARP14:TNF:HLA-DRA:HLA-DRB1:HLA-DQB1:HLA-DOB:TAP2:TAP2:PSMB8:PSMB9:TAP1:HLA-DMB
Immunologic_signatures	GSE1112_HY_CD8AB_VS_HY_CD8AA_THYMOCYTE_RTOC_CULTURE_UP	179	11	2.37113e-05	0.0192536	PARP14:ADCY5:TNF:HLA-DRA:HLA-DRB1:HLA-DQA1:HLA-DQB1:TAP2:TAP2:PSMB8:PSMB9:HLA-DPA1
Immunologic_signatures	GSE41087_WT_VS_FOXP3_MUT_ANTI_CD3_CD28_STIM_CD4_TCELL_UP	192	11	4.51814e-05	0.0276869	BCL3:RELB:LY6G6E:HLA-DRA:HLA-DRB1:HLA-DQA1:HLA-DQB1:HLA-DPA1:TJAP1:VEGFA:SLC2A6
Immunologic_signatures	GSE17721_LPS_VS_CPG_1H_BMDC_DN	197	11	5.70594e-05	0.0276869	SAMSN1:KALRN:GPRIN1:DOK3:HLA-B:TNF:HSPA1B:FKBPL:BRD2:CUL7:CUL9
Immunologic_signatures	GSE3337_CTRL_VS_16H_IFNG_IN_CD8POS_DC_DN	197	11	5.70594e-05	0.0276869	BCL3:TOMM40:HCLS1:VARS:NELFE:DXO:HLA-DRB1:TAP2:TAP2:TAP1:HLA-DOA:CCND3
Immunologic_signatures	GSE24726_WT_VS_E2_2_KO_PDC_DAY4_POST_DELETION_UP	198	11	5.9732e-05	0.0276869	TRAPPC6A:SAMSN1:FLOT1:NEU1:HLA-DRB1:HLA-DQA1:PSMB8:PSMB9:HLA-DOA:CCND3:SLC2A6
Immunologic_signatures	GSE32986_CURDLAN_HIGHDOSE_VS_GMCSF_AND_CURDLAN_HIGHDOSE_STIM_DC_DN	199	11	6.25114e-05	0.0276869	BCL3:RELB:SAMSN1:DDR1:HLA-B:TNF:PRRC2A:HLA-DRB1:FOXP4:GEM:SLC2A6
Immunologic_signatures	GSE10325_CD4_TCELL_VS_BCELL_DN	176	10	0.000107269	0.0435512	DDAH2:HLA-DRA:HLA-DRB1:HLA-DQA1:HLA-DQB1:HLA-DOB:HLA-DMB:HLA-DPA1:PLEKHF2:SLC2A6
Immunologic_signatures	GSE2770_IL12_AND_TGFB_VS_IL4_TREATED_ACT_CD4_TCELL_48H_DN	179	10	0.00012333	0.0462202	PARP14:HLA-B:TNF:HLA-DRA:HLA-DRB1:HLA-DQB1:TAP2:TAP2:PSMB8:PSMB9:HLA-DPA1
Wikipathways	Allograft Rejection	89	17	1.69888e-15	9.2249e-13	HLA-B:MICA:TNF:C2:C4A:C4B:HLA-DRA:HLA-DRB5:HLA-DRB1:HLA-DQA1:HLA-DQB1:HLA-DQA2:HLA-DOB:HLA-DMB:HLA-DOA:HLA-DPA1:VEGFA
Wikipathways	Ebola Virus Pathway on Host	129	15	1.37948e-10	3.74529e-08	RELB:CLTB:HLA-B:HLA-DRA:HLA-DRB5:HLA-DRB1:HLA-DQA1:HLA-DQB1:HLA-DQA2:HLA-DQB2:HLA-DOB:HLA-DMB:HLA-DOA:HLA-DPA1:VAV2
Wikipathways	Complement Activation	22	4	0.000170707	0.030898	C2:CFB:CFB:C4A:C4B
GO_mf	GO_MHC_CLASS_II_RECEPTOR_ACTIVITY	9	8	6.58104e-15	1.08258e-11	HLA-DRA:HLA-DQA1:HLA-DQB1:HLA-DQA2:HLA-DQB2:HLA-DOB:HLA-DOA:HLA-DPA1
GO_mf	GO_PEPTIDE_ANTIGEN_BINDING	22	8	2.01969e-10	1.66119e-07	HLA-B:HLA-DRA:HLA-DRB5:HLA-DRB1:HLA-DQA1:HLA-DQB1:TAP1:HLA-DPA1
GO_mf	GO_ANTIGEN_BINDING	53	8	3.95095e-07	0.000216644	HLA-B:HLA-DRA:HLA-DRB5:HLA-DRB1:HLA-DQA1:HLA-DQB1:TAP1:HLA-DPA1
GO_mf	GO_MHC_CLASS_II_PROTEIN_COMPLEX_BINDING	16	5	1.39753e-06	0.000574735	HLA-DRA:HLA-DRB1:HLA-DOB:HLA-DMB:HLA-DOA
GO_mf	GO_MISFOLDED_PROTEIN_BINDING	22	5	7.90368e-06	0.00260031	HSPA13:BAG6:HSPA1L:HSPA1A:HSPA1B
GO_mf	GO_MHC_PROTEIN_COMPLEX_BINDING	23	5	9.9922e-06	0.00273953	HLA-DRA:HLA-DRB1:HLA-DOB:HLA-DMB:HLA-DOA
GO_mf	GO_LIPASE_INHIBITOR_ACTIVITY	16	4	4.51658e-05	0.010614	APOC1:APOC2:FAF2:SNCB
GO_mf	GO_PEPTIDE_TRANSMEMBRANE_TRANSPORTER_ACTIVITY	32	5	5.43432e-05	0.0111743	TOMM40:BLOC1S3:TAP2:TAP2:TAP1:CDH17
GO_mf	GO_PROTEIN_FOLDING_CHAPERONE	22	4	0.000170707	0.0312015	HSPA13:HSPA1L:HSPA1A:HSPA1B
GO_mf	GO_ATPASE_ACTIVITY_COUPLED	351	14	0.000218792	0.0359914	ERCC2:HSPA13:DDX39B:ATP6V1G2:MSH5:HSPA1L:HSPA1A:HSPA1B:SKIV2L:TAP2:TAP2:TAP1:PEX6:ABCC10:RAD54B
GO_mf	GO_AMIDE_TRANSMEMBRANE_TRANSPORTER_ACTIVITY	45	5	0.000287272	0.0429602	TOMM40:BLOC1S3:TAP2:TAP2:TAP1:CDH17
Computational_gene_sets	MODULE_143	13	6	7.30058e-09	6.2639e-06	HLA-B:HLA-DRA:HLA-DRB5:HLA-DOB:HLA-DMB:HLA-DOA
Computational_gene_sets	MODULE_60	418	21	1.47071e-07	4.45924e-05	BCAM:PVRL2:APOE:APOC1:APOC4:TRAPPC6A:CKM:HCLS1:NFKBIL1:LTB:LST1:LY6G6C:C2:TNXB:GPSM3:HLA-DQB1:TAP1:RGL2:PPP2R5D:KLHDC3:VEGFA
Computational_gene_sets	MODULE_293	11	5	1.55918e-07	4.45924e-05	HLA-B:HLA-DRA:HLA-DRB5:HLA-DMB:HLA-DOA
Computational_gene_sets	MODULE_84	533	22	2.03194e-06	0.000435851	PVRL2:APOE:APOC1:APOC4:APOC2:SAMSN1:HCLS1:PARP14:TNF:LTB:LST1:AIF1:C2:TNXB:GPSM3:HLA-DRA:HLA-DRB5:HLA-DRB1:HLA-DQA1:HLA-DQB1:TAP1:HLA-DPA1
Computational_gene_sets	MODULE_543	16	4	4.51658e-05	0.00704704	HLA-DRA:HLA-DOB:HLA-DMB:HLA-DOA
Computational_gene_sets	MODULE_5	428	17	4.928e-05	0.00704704	BCAM:APOE:APOC1:HCLS1:MYLK:LST1:AIF1:C2:TNXB:AGER:GPSM3:HLA-DQA1:HLA-DQB1:PSMB9:TAP1:KLHDC3:VEGFA
Computational_gene_sets	MODULE_75	394	16	6.33975e-05	0.00777072	APOE:MYLK:HLA-B:LTA:LTB:LST1:AIF1:C2:CFB:CFB:C4B:HLA-DRA:HLA-DRB5:PSMB9:HLA-DMB:HLA-DOA:GEM
Computational_gene_sets	GNF2_CD53	58	6	0.000105461	0.0113107	HCLS1:HLA-B:GPSM3:PSMB8:PSMB9:TAP1
Computational_gene_sets	MODULE_345	119	8	0.000167158	0.0159357	SAMSN1:PARP14:HLA-DRA:HLA-DQA1:HLA-DQB1:TAP1:HLA-DMB:HLA-DPA1
Computational_gene_sets	MODULE_130	23	4	0.000204542	0.0175497	C2:CFB:CFB:C4A:C4B
Computational_gene_sets	MODULE_436	129	8	0.000290675	0.0226727	SAMSN1:PARP14:HLA-DRA:HLA-DQA1:HLA-DQB1:TAP1:HLA-DMB:HLA-DPA1
Computational_gene_sets	GNF2_HPX	133	8	0.00035739	0.0255534	APOC1:APOC4:APOC2:C2:CFB:CFB:GNMT:SLC22A7:SARDH
Computational_gene_sets	GNF2_LYN	27	4	0.000389148	0.0256837	HLA-DRA:HLA-DRB1:HLA-DMB:CNPY3
Computational_gene_sets	MODULE_46	390	14	0.000628014	0.0384883	APOE:HLA-B:LTA:LTB:LST1:C2:CFB:CFB:C4B:HLA-DRA:HLA-DRB5:PSMB9:HLA-DMB:HLA-DOA:GEM
Computational_gene_sets	MODULE_15	353	13	0.000772034	0.0437706	APOC1:NRIP1:HCLS1:LST1:AIF1:GPSM3:HLA-DQA1:HLA-DQB1:PSMB8:PSMB9:CCND3:PPP2R5D:KLHDC3
Computational_gene_sets	MODULE_208	116	7	0.000816235	0.0437706	SAMSN1:CFB:CFB:HLA-DRA:HLA-DQA1:HLA-DQB1:HLA-DMB:HLA-DPA1
Canonical_Pathways	KEGG_ANTIGEN_PROCESSING_AND_PRESENTATION	80	18	1.08664e-17	2.38953e-14	HLA-B:LTA:HSPA1L:HSPA1A:HSPA1B:HLA-DRA:HLA-DRB5:HLA-DRB1:HLA-DQA1:HLA-DQB1:HLA-DQA2:HLA-DOB:TAP2:TAP2:TAP1:HLA-DMB:HLA-DOA:HLA-DPA1:IFNA6
Canonical_Pathways	KEGG_TYPE_I_DIABETES_MELLITUS	41	13	2.88902e-15	3.17648e-12	HLA-B:LTA:TNF:HLA-DRA:HLA-DRB5:HLA-DRB1:HLA-DQA1:HLA-DQB1:HLA-DQA2:HLA-DOB:HLA-DMB:HLA-DOA:HLA-DPA1
Canonical_Pathways	KEGG_ALLOGRAFT_REJECTION	35	12	1.16886e-14	8.56774e-12	HLA-B:TNF:HLA-DRA:HLA-DRB5:HLA-DRB1:HLA-DQA1:HLA-DQB1:HLA-DQA2:HLA-DOB:HLA-DMB:HLA-DOA:HLA-DPA1
Canonical_Pathways	KEGG_GRAFT_VERSUS_HOST_DISEASE	37	12	2.5358e-14	1.13853e-11	HLA-B:TNF:HLA-DRA:HLA-DRB5:HLA-DRB1:HLA-DQA1:HLA-DQB1:HLA-DQA2:HLA-DOB:HLA-DMB:HLA-DOA:HLA-DPA1
Canonical_Pathways	KEGG_ASTHMA	28	11	2.58874e-14	1.13853e-11	TNF:HLA-DRA:HLA-DRB5:HLA-DRB1:HLA-DQA1:HLA-DQB1:HLA-DQA2:HLA-DOB:HLA-DMB:HLA-DOA:HLA-DPA1
Canonical_Pathways	KEGG_AUTOIMMUNE_THYROID_DISEASE	50	12	1.43085e-12	5.24407e-10	HLA-B:HLA-DRA:HLA-DRB5:HLA-DRB1:HLA-DQA1:HLA-DQB1:HLA-DQA2:HLA-DOB:HLA-DMB:HLA-DOA:HLA-DPA1:IFNA6
Canonical_Pathways	BIOCARTA_MHC_PATHWAY	12	7	4.37477e-11	1.3743e-08	HLA-DRA:HLA-DRB5:HLA-DRB1:TAP2:TAP2:PSMB8:PSMB9:TAP1
Canonical_Pathways	KEGG_INTESTINAL_IMMUNE_NETWORK_FOR_IGA_PRODUCTION	45	10	2.50518e-10	6.8861e-08	HLA-DRA:HLA-DRB5:HLA-DRB1:HLA-DQA1:HLA-DQB1:HLA-DQA2:HLA-DOB:HLA-DMB:HLA-DOA:HLA-DPA1
Canonical_Pathways	REACTOME_TRANSLOCATION_OF_ZAP_70_TO_IMMUNOLOGICAL_SYNAPSE	16	7	6.0439e-10	1.47673e-07	HLA-DRA:HLA-DRB5:HLA-DRB1:HLA-DQA1:HLA-DQA2:HLA-DQB2:HLA-DPA1
Canonical_Pathways	KEGG_VIRAL_MYOCARDITIS	68	11	1.16807e-09	2.56859e-07	HLA-B:HLA-DRA:HLA-DRB5:HLA-DRB1:HLA-DQA1:HLA-DQB1:HLA-DQA2:HLA-DOB:HLA-DMB:HLA-DOA:HLA-DPA1
Canonical_Pathways	KEGG_LEISHMANIA_INFECTION	69	11	1.37377e-09	2.74629e-07	TNF:HLA-DRA:HLA-DRB5:HLA-DRB1:HLA-DQA1:HLA-DQB1:HLA-DQA2:HLA-DOB:HLA-DMB:HLA-DOA:HLA-DPA1
Canonical_Pathways	KEGG_SYSTEMIC_LUPUS_ERYTHEMATOSUS	131	14	1.77413e-09	3.25109e-07	TNF:C2:C4A:C4B:HLA-DRA:HLA-DRB5:HLA-DRB1:HLA-DQA1:HLA-DQB1:HLA-DQA2:HLA-DOB:HLA-DMB:HLA-DOA:HLA-DPA1
Canonical_Pathways	REACTOME_PHOSPHORYLATION_OF_CD3_AND_TCR_ZETA_CHAINS	19	7	2.57467e-09	4.35515e-07	HLA-DRA:HLA-DRB5:HLA-DRB1:HLA-DQA1:HLA-DQA2:HLA-DQB2:HLA-DPA1
Canonical_Pathways	REACTOME_PD_1_SIGNALING	20	7	3.91721e-09	6.15282e-07	HLA-DRA:HLA-DRB5:HLA-DRB1:HLA-DQA1:HLA-DQA2:HLA-DQB2:HLA-DPA1
Canonical_Pathways	KEGG_CELL_ADHESION_MOLECULES_CAMS	130	13	1.5376e-08	2.25413e-06	PVR:PVRL2:HLA-B:HLA-DRA:HLA-DRB5:HLA-DRB1:HLA-DQA1:HLA-DQB1:HLA-DQA2:HLA-DOB:HLA-DMB:HLA-DOA:HLA-DPA1
Canonical_Pathways	REACTOME_MHC_CLASS_II_ANTIGEN_PRESENTATION	121	12	6.09805e-08	8.381e-06	KLC3:HLA-DRA:HLA-DRB5:HLA-DRB1:HLA-DQA1:HLA-DQA2:HLA-DQB2:HLA-DOB:HLA-DMB:HLA-DOA:HLA-DPA1:KLC4
Canonical_Pathways	REACTOME_GENERATION_OF_SECOND_MESSENGER_MOLECULES	30	7	9.20503e-08	1.1907e-05	HLA-DRA:HLA-DRB5:HLA-DRB1:HLA-DQA1:HLA-DQA2:HLA-DQB2:HLA-DPA1
Canonical_Pathways	REACTOME_ACTIVATION_OF_C3_AND_C5	7	4	9.52748e-07	0.000116394	C2:CFB:CFB:C4A:C4B
Canonical_Pathways	REACTOME_COSTIMULATION_BY_THE_CD28_FAMILY	65	8	1.96666e-06	0.000227615	HLA-DRA:HLA-DRB5:HLA-DRB1:HLA-DQA1:HLA-DQA2:HLA-DQB2:HLA-DPA1:PPP2R5D
Canonical_Pathways	REACTOME_INTERFERON_GAMMA_SIGNALING	90	9	2.62996e-06	0.000289165	HLA-B:HLA-DRA:HLA-DRB5:HLA-DRB1:HLA-DQA1:HLA-DQB1:HLA-DQA2:HLA-DQB2:HLA-DPA1
Canonical_Pathways	REACTOME_DOWNSTREAM_TCR_SIGNALING	94	9	3.78598e-06	0.000396446	HLA-DRA:HLA-DRB5:HLA-DRB1:HLA-DQA1:HLA-DQA2:HLA-DQB2:PSMB8:PSMB9:HLA-DPA1
Canonical_Pathways	REACTOME_ADAPTIVE_IMMUNE_SYSTEM	745	26	5.14216e-06	0.000513982	PVR:PVRL2:KLC3:DTX3L:HLA-B:MICB:NCR3:BTNL2:HLA-DRA:HLA-DRB5:HLA-DRB1:HLA-DQA1:HLA-DQA2:HLA-DQB2:HLA-DOB:TAP2:TAP2:PSMB8:PSMB9:TAP1:HLA-DMB:HLA-DOA:HLA-DPA1:UBR2:PPP2R5D:CUL7:KLC4
Canonical_Pathways	REACTOME_TCR_SIGNALING	115	9	1.97496e-05	0.00188823	HLA-DRA:HLA-DRB5:HLA-DRB1:HLA-DQA1:HLA-DQA2:HLA-DQB2:PSMB8:PSMB9:HLA-DPA1
Canonical_Pathways	REACTOME_INTERFERON_SIGNALING	199	11	6.25114e-05	0.0057276	HLA-B:HLA-DRA:HLA-DRB5:HLA-DRB1:HLA-DQA1:HLA-DQB1:HLA-DQA2:HLA-DQB2:PSMB8:HLA-DPA1:IFNA6
Canonical_Pathways	REACTOME_PLASMA_LIPOPROTEIN_ASSEMBLY	19	4	9.32746e-05	0.00788888	APOE:APOC1:APOC4:APOC2
Canonical_Pathways	BIOCARTA_COMP_PATHWAY	19	4	9.32746e-05	0.00788888	C2:CFB:CFB:C4A:C4B
Canonical_Pathways	REACTOME_INITIAL_TRIGGERING_OF_COMPLEMENT	22	4	0.000170707	0.0131131	C2:CFB:CFB:C4A:C4B
Canonical_Pathways	BIOCARTA_BBCELL_PATHWAY	9	3	0.000172933	0.0131131	HLA-DRA:HLA-DRB5:HLA-DRB1
Canonical_Pathways	BIOCARTA_EOSINOPHILS_PATHWAY	9	3	0.000172933	0.0131131	HLA-DRA:HLA-DRB5:HLA-DRB1
Canonical_Pathways	BIOCARTA_IL5_PATHWAY	11	3	0.000333191	0.0244229	HLA-DRA:HLA-DRB5:HLA-DRB1
Canonical_Pathways	BIOCARTA_INFLAM_PATHWAY	27	4	0.000389148	0.0276044	TNF:HLA-DRA:HLA-DRB5:HLA-DRB1
Canonical_Pathways	BIOCARTA_BLYMPHOCYTE_PATHWAY	12	3	0.000439988	0.0284569	HLA-DRA:HLA-DRB5:HLA-DRB1
Canonical_Pathways	BIOCARTA_LECTIN_PATHWAY	12	3	0.000439988	0.0284569	C2:C4A:C4B
Canonical_Pathways	BIOCARTA_TCRA_PATHWAY	12	3	0.000439988	0.0284569	HLA-DRA:HLA-DRB5:HLA-DRB1
Canonical_Pathways	BIOCARTA_ASBCELL_PATHWAY	13	3	0.000566495	0.0355921	HLA-DRA:HLA-DRB5:HLA-DRB1
Canonical_Pathways	BIOCARTA_CLASSIC_PATHWAY	14	3	0.000714078	0.0436183	C2:C4A:C4B
ADHD-MetS phenotype pair
no enriched gene sets among the tested categories
ADHD-T2DM phenotype pair
Category	GeneSet	N_genes	N_overlap	p	adjP	genes
GO_bp	GO_OXYGEN_TRANSPORT	15	5	3.23574e-07	0.00237827	HBZ:HBM:HBA2:HBA1:HBQ1
GO_bp	GO_GAS_TRANSPORT	19	5	1.21108e-06	0.00445071	HBZ:HBM:HBA2:HBA1:HBQ1
GO_bp	GO_HYDROGEN_PEROXIDE_CATABOLIC_PROCESS	32	5	1.87852e-05	0.0460238	HBZ:HBM:HBA2:HBA1:HBQ1
GO_cc	GO_HAPTOGLOBIN_HEMOGLOBIN_COMPLEX	11	5	5.15021e-08	4.38147e-05	HBZ:HBM:HBA2:HBA1:HBQ1
GO_cc	GO_HEMOGLOBIN_COMPLEX	12	5	8.75419e-08	4.38147e-05	HBZ:HBM:HBA2:HBA1:HBQ1
GO_cc	GO_SEH1_ASSOCIATED_COMPLEX	17	4	2.45535e-05	0.00819269	NPRL3:WDR24:SEC13:GATSL1:GATSL2
GO_mf	GO_HAPTOGLOBIN_BINDING	10	5	2.83319e-08	4.6606e-05	HBZ:HBM:HBA2:HBA1:HBQ1
GO_mf	GO_OXYGEN_CARRIER_ACTIVITY	14	5	2.17557e-07	0.000178941	HBZ:HBM:HBA2:HBA1:HBQ1
GO_mf	GO_MOLECULAR_CARRIER_ACTIVITY	41	6	3.95791e-06	0.00217026	HBZ:HBM:HBA2:HBA1:HBQ1:KPNA2
GO_mf	GO_OXYGEN_BINDING	36	5	3.39971e-05	0.0139813	HBZ:HBM:HBA2:HBA1:HBQ1
AN-MetS phenotype pair
no enriched gene sets among the tested categories
AN-T2DM phenotype pair
no enriched gene sets
BD-MetS phenotype pair
Category	GeneSet	N_genes	N_overlap	p	adjP	genes
GO_cc	GO_MULTIVESICULAR_BODY_LUMEN	7	4	3.47106e-07	0.000347453	PGA3:PGA4:PGA5:NAPSA
GO_cc	GO_LATE_ENDOSOME_LUMEN	9	4	1.22987e-06	0.000615548	PGA3:PGA4:PGA5:NAPSA
Wikipathways	22q11.2 Deletion Syndrome	86	16	3.36029e-16	1.82464e-13	EMC10:DGCR6:PRODH:DGCR2:DGCR14:TSSK2:GSC2:SLC25A1:CLTCL1:HIRA:MRPL40:UFD1L:CDC45:CLDN5:RANBP1:ZDHHC8
GO_mf	GO_ASPARTIC_TYPE_PEPTIDASE_ACTIVITY	24	5	3.65883e-06	0.00601878	PGA3:PGA4:PGA5:NRIP2:NAPSA
TF_targets	ACTAYRNNNCCCR_UNKNOWN	462	16	2.00096e-05	0.00871481	UTP11L:PRPF19:TMEM258:FEN1:FKBP4:SYT3:DPYSL5:TMEM214:EIF2B4:SNX17:ZNF513:UFD1L:CDC45:KIAA1407:QTRTD1:PANK3
TF_targets	GTCNYYATGR_UNKNOWN	119	8	2.85732e-05	0.00871481	MYCBP:HPCAL4:DAGLA:EMC10:JOSD2:CCDC121:GPN1:ETS2
BD-T2DM phenotype pair
Category	GeneSet	N_genes	N_overlap	p	adjP	genes
GO_bp	GO_ANTIGEN_PROCESSING_AND_PRESENTATION_OF_PEPTIDE_OR_POLYSACCHARIDE_ANTIGEN_VIA_MHC_CLASS_II	100	10	2.56257e-11	1.88349e-07	HLA-DRA:HLA-DRB5:HLA-DRB1:HLA-DQA1:HLA-DQB1:HLA-DQA2:HLA-DQB2:HLA-DMB:HLA-DOA:HLA-DPA1
GO_bp	GO_INTERFERON_GAMMA_MEDIATED_SIGNALING_PATHWAY	87	9	1.95803e-10	7.19577e-07	PRKCD:HLA-DRA:HLA-DRB5:HLA-DRB1:HLA-DQA1:HLA-DQB1:HLA-DQA2:HLA-DQB2:HLA-DPA1
GO_bp	GO_ANTIGEN_PROCESSING_AND_PRESENTATION_OF_PEPTIDE_ANTIGEN	184	11	6.6257e-10	1.6233e-06	HLA-DRA:HLA-DRB5:HLA-DRB1:HLA-DQA1:HLA-DQB1:HLA-DQA2:HLA-DQB2:PSMB8:HLA-DMB:HLA-DOA:HLA-DPA1
GO_bp	GO_ANTIGEN_PROCESSING_AND_PRESENTATION	219	11	4.16232e-09	7.64826e-06	HLA-DRA:HLA-DRB5:HLA-DRB1:HLA-DQA1:HLA-DQB1:HLA-DQA2:HLA-DQB2:PSMB8:HLA-DMB:HLA-DOA:HLA-DPA1
GO_bp	GO_T_CELL_RECEPTOR_SIGNALING_PATHWAY	190	10	1.41563e-08	2.08098e-05	BTNL2:HLA-DRA:HLA-DRB5:HLA-DRB1:HLA-DQA1:HLA-DQB1:HLA-DQA2:HLA-DQB2:PSMB8:HLA-DPA1
GO_bp	GO_ANTIGEN_RECEPTOR_MEDIATED_SIGNALING_PATHWAY	233	10	9.73571e-08	0.000119262	BTNL2:HLA-DRA:HLA-DRB5:HLA-DRB1:HLA-DQA1:HLA-DQB1:HLA-DQA2:HLA-DQB2:PSMB8:HLA-DPA1
GO_bp	GO_IMMUNE_RESPONSE_REGULATING_CELL_SURFACE_RECEPTOR_SIGNALING_PATHWAY	383	12	1.47958e-07	0.000155355	PRKCD:BAG6:BTNL2:HLA-DRA:HLA-DRB5:HLA-DRB1:HLA-DQA1:HLA-DQB1:HLA-DQA2:HLA-DQB2:PSMB8:HLA-DPA1
GO_bp	GO_RESPONSE_TO_INTERFERON_GAMMA	193	9	2.19573e-07	0.000201733	PRKCD:HLA-DRA:HLA-DRB5:HLA-DRB1:HLA-DQA1:HLA-DQB1:HLA-DQA2:HLA-DQB2:HLA-DPA1
GO_bp	GO_ACTIVATION_OF_IMMUNE_RESPONSE	589	14	3.68144e-07	0.000300651	TLR9:TLR9:PRKCD:BAG6:C4A:BTNL2:HLA-DRA:HLA-DRB5:HLA-DRB1:HLA-DQA1:HLA-DQB1:HLA-DQA2:HLA-DQB2:PSMB8:HLA-DPA1
GO_bp	GO_IMMUNE_RESPONSE_REGULATING_SIGNALING_PATHWAY	544	13	9.4675e-07	0.000695861	TLR9:TLR9:PRKCD:BAG6:BTNL2:HLA-DRA:HLA-DRB5:HLA-DRB1:HLA-DQA1:HLA-DQB1:HLA-DQA2:HLA-DQB2:PSMB8:HLA-DPA1
GO_bp	GO_POSITIVE_REGULATION_OF_IMMUNE_RESPONSE	762	15	1.45629e-06	0.000973064	TLR9:TLR9:PRKCD:BAG6:C4A:BTNL2:HLA-DRA:HLA-DRB5:HLA-DRB1:HLA-DQA1:HLA-DQB1:HLA-DQA2:HLA-DQB2:PSMB8:HLA-DMB:HLA-DPA1
GO_bp	GO_MHC_PROTEIN_COMPLEX_ASSEMBLY	6	3	1.75881e-06	0.00107727	HLA-DRA:HLA-DRB1:HLA-DMB
GO_bp	GO_POSITIVE_REGULATION_OF_IMMUNE_SYSTEM_PROCESS	1032	17	3.03661e-06	0.00171685	ZMIZ1:TLR9:TLR9:PRKCD:SELK:BAG6:C4A:BTNL2:HLA-DRA:HLA-DRB5:HLA-DRB1:HLA-DQA1:HLA-DQB1:HLA-DQA2:HLA-DQB2:PSMB8:HLA-DMB:HLA-DPA1
GO_bp	GO_REGULATION_OF_IMMUNE_RESPONSE	960	16	5.35544e-06	0.00281161	PARP3:TLR9:TLR9:PRKCD:BAG6:C4A:BTNL2:HLA-DRA:HLA-DRB5:HLA-DRB1:HLA-DQA1:HLA-DQB1:HLA-DQA2:HLA-DQB2:PSMB8:HLA-DMB:HLA-DPA1
GO_bp	GO_HYALURONAN_METABOLIC_PROCESS	11	3	1.42748e-05	0.00699463	ITIH1:ITIH3:ITIH4
GO_bp	GO_REGULATION_OF_IMMUNE_SYSTEM_PROCESS	1479	19	2.61837e-05	0.0120281	ZMIZ1:PARP3:TLR9:TLR9:PRKCD:SELK:BAG6:C4A:BTNL2:HLA-DRA:HLA-DRB5:HLA-DRB1:HLA-DQA1:HLA-DQB1:HLA-DQA2:HLA-DQB2:PSMB8:HLA-DMB:HLA-DOA:HLA-DPA1
GO_bp	GO_MUCOPOLYSACCHARIDE_METABOLIC_PROCESS	20	3	9.57678e-05	0.0414055	ITIH1:ITIH3:ITIH4
GO_cc	GO_MHC_CLASS_II_PROTEIN_COMPLEX	14	10	2.02703e-21	2.02906e-18	HLA-DRA:HLA-DRB5:HLA-DRB1:HLA-DQA1:HLA-DQB1:HLA-DQA2:HLA-DQB2:HLA-DMB:HLA-DOA:HLA-DPA1
GO_cc	GO_MHC_PROTEIN_COMPLEX	22	10	1.27188e-18	6.36573e-16	HLA-DRA:HLA-DRB5:HLA-DRB1:HLA-DQA1:HLA-DQB1:HLA-DQA2:HLA-DQB2:HLA-DMB:HLA-DOA:HLA-DPA1
GO_cc	GO_LUMENAL_SIDE_OF_MEMBRANE	29	8	4.921e-13	1.64197e-10	HLA-DRA:HLA-DRB5:HLA-DRB1:HLA-DQA1:HLA-DQB1:HLA-DQA2:HLA-DQB2:HLA-DPA1
GO_cc	GO_CLATHRIN_COATED_ENDOCYTIC_VESICLE_MEMBRANE	41	8	1.04851e-11	2.6239e-09	HLA-DRA:HLA-DRB5:HLA-DRB1:HLA-DQA1:HLA-DQB1:HLA-DQA2:HLA-DQB2:HLA-DPA1
GO_cc	GO_ER_TO_GOLGI_TRANSPORT_VESICLE_MEMBRANE	57	8	1.7104e-10	3.42422e-08	HLA-DRA:HLA-DRB5:HLA-DRB1:HLA-DQA1:HLA-DQB1:HLA-DQA2:HLA-DQB2:HLA-DPA1
GO_cc	GO_CLATHRIN_COATED_ENDOCYTIC_VESICLE	60	8	2.61956e-10	4.3703e-08	HLA-DRA:HLA-DRB5:HLA-DRB1:HLA-DQA1:HLA-DQB1:HLA-DQA2:HLA-DQB2:HLA-DPA1
GO_cc	GO_COPII_COATED_ER_TO_GOLGI_TRANSPORT_VESICLE	88	8	5.94127e-09	8.49601e-07	HLA-DRA:HLA-DRB5:HLA-DRB1:HLA-DQA1:HLA-DQB1:HLA-DQA2:HLA-DQB2:HLA-DPA1
GO_cc	GO_TRANS_GOLGI_NETWORK_MEMBRANE	90	8	7.11281e-09	8.89991e-07	HLA-DRA:HLA-DRB5:HLA-DRB1:HLA-DQA1:HLA-DQB1:HLA-DQA2:HLA-DQB2:HLA-DPA1
GO_cc	GO_GOLGI_ASSOCIATED_VESICLE_MEMBRANE	106	8	2.61027e-08	2.82529e-06	HLA-DRA:HLA-DRB5:HLA-DRB1:HLA-DQA1:HLA-DQB1:HLA-DQA2:HLA-DQB2:HLA-DPA1
GO_cc	GO_INTRINSIC_COMPONENT_OF_ENDOPLASMIC_RETICULUM_MEMBRANE	152	9	2.82247e-08	2.82529e-06	SPCS1:HLA-DRA:HLA-DRB5:HLA-DRB1:HLA-DQA1:HLA-DQB1:HLA-DQA2:HLA-DQB2:HLA-DPA1
GO_cc	GO_CLATHRIN_COATED_VESICLE_MEMBRANE	111	8	3.75243e-08	3.41471e-06	HLA-DRA:HLA-DRB5:HLA-DRB1:HLA-DQA1:HLA-DQB1:HLA-DQA2:HLA-DQB2:HLA-DPA1
GO_cc	GO_ENDOCYTIC_VESICLE_MEMBRANE	160	9	4.40309e-08	3.67291e-06	STAB1:HLA-DRA:HLA-DRB5:HLA-DRB1:HLA-DQA1:HLA-DQB1:HLA-DQA2:HLA-DQB2:HLA-DPA1
GO_cc	GO_ENDOCYTIC_VESICLE	292	10	7.80546e-07	6.01021e-05	TLR9:TLR9:STAB1:HLA-DRA:HLA-DRB5:HLA-DRB1:HLA-DQA1:HLA-DQB1:HLA-DQA2:HLA-DQB2:HLA-DPA1
GO_cc	GO_GOLGI_ASSOCIATED_VESICLE	171	8	1.04835e-06	7.49568e-05	HLA-DRA:HLA-DRB5:HLA-DRB1:HLA-DQA1:HLA-DQB1:HLA-DQA2:HLA-DQB2:HLA-DPA1
GO_cc	GO_COATED_VESICLE_MEMBRANE	173	8	1.14441e-06	7.63703e-05	HLA-DRA:HLA-DRB5:HLA-DRB1:HLA-DQA1:HLA-DQB1:HLA-DQA2:HLA-DQB2:HLA-DPA1
GO_cc	GO_PLASMA_MEMBRANE_PROTEIN_COMPLEX	567	13	1.50095e-06	9.39031e-05	KCNA6:KCNA5:CACNA1D:HLA-DRA:HLA-DRB5:HLA-DRB1:HLA-DQA1:HLA-DQB1:HLA-DQA2:HLA-DQB2:HLA-DMB:HLA-DOA:HLA-DPA1
GO_cc	GO_VACUOLAR_MEMBRANE	396	11	1.65557e-06	9.74837e-05	TLR9:TLR9:HLA-DRA:HLA-DRB5:HLA-DRB1:HLA-DQA1:HLA-DQB1:HLA-DQA2:HLA-DQB2:HLA-DMB:HLA-DOA:HLA-DPA1
GO_cc	GO_CLATHRIN_COATED_VESICLE	184	8	1.8182e-06	0.000101112	HLA-DRA:HLA-DRB5:HLA-DRB1:HLA-DQA1:HLA-DQB1:HLA-DQA2:HLA-DQB2:HLA-DPA1
GO_cc	GO_ENDOSOMAL_PART	508	12	2.90654e-06	0.000153129	GPR62:TLR9:TLR9:HLA-DRA:HLA-DRB5:HLA-DRB1:HLA-DQA1:HLA-DQB1:HLA-DQA2:HLA-DQB2:HLA-DMB:HLA-DOA:HLA-DPA1
GO_cc	GO_TRANSPORT_VESICLE_MEMBRANE	202	8	3.64274e-06	0.000182319	HLA-DRA:HLA-DRB5:HLA-DRB1:HLA-DQA1:HLA-DQB1:HLA-DQA2:HLA-DQB2:HLA-DPA1
GO_cc	GO_VACUOLAR_PART	550	12	6.53537e-06	0.000311519	TLR9:TLR9:PRKCD:HLA-DRA:HLA-DRB5:HLA-DRB1:HLA-DQA1:HLA-DQB1:HLA-DQA2:HLA-DQB2:HLA-DMB:HLA-DOA:HLA-DPA1
GO_cc	GO_TRANS_GOLGI_NETWORK	232	8	1.00681e-05	0.000458099	HLA-DRA:HLA-DRB5:HLA-DRB1:HLA-DQA1:HLA-DQB1:HLA-DQA2:HLA-DQB2:HLA-DPA1
GO_cc	GO_ENDOPLASMIC_RETICULUM_PART	1332	18	2.28101e-05	0.000992736	FGF23:MANF:TLR9:TLR9:SPCS1:TMEM110:RFT1:SELK:C4A:CYP21A2:NOTCH4:HLA-DRA:HLA-DRB5:HLA-DRB1:HLA-DQA1:HLA-DQB1:HLA-DQA2:HLA-DQB2:HLA-DPA1
GO_cc	GO_COATED_VESICLE	280	8	3.88534e-05	0.00162051	HLA-DRA:HLA-DRB5:HLA-DRB1:HLA-DQA1:HLA-DQB1:HLA-DQA2:HLA-DQB2:HLA-DPA1
GO_cc	GO_MEMBRANE_PROTEIN_COMPLEX	1140	16	4.4686e-05	0.0017027	PPIF:NDUFA9:KCNA6:KCNA5:SPCS1:CACNA1D:HLA-DRA:HLA-DRB5:HLA-DRB1:HLA-DQA1:HLA-DQB1:HLA-DQA2:HLA-DQB2:HLA-DMB:HLA-DOA:HLA-DPA1
GO_cc	GO_ORGANELLE_SUBCOMPARTMENT	371	9	4.49801e-05	0.0017027	TMEM110:HLA-DRA:HLA-DRB5:HLA-DRB1:HLA-DQA1:HLA-DQB1:HLA-DQA2:HLA-DQB2:HLA-DPA1
GO_cc	GO_INTRINSIC_COMPONENT_OF_ORGANELLE_MEMBRANE	372	9	4.59271e-05	0.0017027	SPCS1:HLA-DRA:HLA-DRB5:HLA-DRB1:HLA-DQA1:HLA-DQB1:HLA-DQA2:HLA-DQB2:HLA-DPA1
GO_cc	GO_NUCLEAR_OUTER_MEMBRANE_ENDOPLASMIC_RETICULUM_MEMBRANE_NETWORK	1070	15	8.10622e-05	0.00289798	TLR9:TLR9:SPCS1:TMEM110:RFT1:SELK:CYP21A2:NOTCH4:HLA-DRA:HLA-DRB5:HLA-DRB1:HLA-DQA1:HLA-DQB1:HLA-DQA2:HLA-DQB2:HLA-DPA1
GO_cc	GO_VACUOLE	755	12	0.000143042	0.00493741	TLR9:TLR9:PRKCD:HLA-DRA:HLA-DRB5:HLA-DRB1:HLA-DQA1:HLA-DQB1:HLA-DQA2:HLA-DQB2:HLA-DMB:HLA-DOA:HLA-DPA1
GO_cc	GO_ENDOSOME	879	13	0.000151294	0.00504817	GPR62:TLR9:TLR9:NISCH:HLA-DRA:HLA-DRB5:HLA-DRB1:HLA-DQA1:HLA-DQB1:HLA-DQA2:HLA-DQB2:HLA-DMB:HLA-DOA:HLA-DPA1
GO_cc	GO_ENDOPLASMIC_RETICULUM	1863	20	0.000190768	0.00615995	FGF23:KCNA5:MANF:TLR9:TLR9:SPCS1:TMEM110:RFT1:PRKCD:SELK:C4A:CYP21A2:NOTCH4:HLA-DRA:HLA-DRB5:HLA-DRB1:HLA-DQA1:HLA-DQB1:HLA-DQA2:HLA-DQB2:HLA-DPA1
GO_cc	GO_CYTOPLASMIC_VESICLE_PART	1473	17	0.000274414	0.00858402	EFCAB4B:GPR62:TLR9:TLR9:STAB1:ITIH3:ITIH4:PRKCD:HLA-DRA:HLA-DRB5:HLA-DRB1:HLA-DQA1:HLA-DQB1:HLA-DQA2:HLA-DQB2:HLA-DMB:HLA-DOA:HLA-DPA1
GO_cc	GO_TRANSPORT_VESICLE	384	8	0.000342079	0.0103764	HLA-DRA:HLA-DRB5:HLA-DRB1:HLA-DQA1:HLA-DQB1:HLA-DQA2:HLA-DQB2:HLA-DPA1
GO_cc	GO_SIDE_OF_MEMBRANE	495	9	0.000392545	0.011557	BTNL2:HLA-DRA:HLA-DRB5:HLA-DRB1:HLA-DQA1:HLA-DQB1:HLA-DQA2:HLA-DQB2:HLA-DPA1
GO_cc	GO_GOLGI_APPARATUS	1534	17	0.000440232	0.0125906	FGF23:GALNT8:KCNA5:TLR9:TLR9:GLYCTK:PHF7:GLT8D1:SELK:NOTCH4:HLA-DRA:HLA-DRB5:HLA-DRB1:HLA-DQA1:HLA-DQB1:HLA-DQA2:HLA-DQB2:HLA-DPA1
GO_cc	GO_GOLGI_MEMBRANE	738	11	0.000476328	0.0132446	GALNT8:TLR9:TLR9:NOTCH4:HLA-DRA:HLA-DRB5:HLA-DRB1:HLA-DQA1:HLA-DQB1:HLA-DQA2:HLA-DQB2:HLA-DPA1
GO_cc	GO_GOLGI_APPARATUS_PART	955	12	0.00117489	0.0317855	FGF23:GALNT8:TLR9:TLR9:NOTCH4:HLA-DRA:HLA-DRB5:HLA-DRB1:HLA-DQA1:HLA-DQB1:HLA-DQA2:HLA-DQB2:HLA-DPA1
GO_cc	GO_PLATELET_DENSE_GRANULE_LUMEN	14	2	0.00176901	0.0465995	ITIH3:ITIH4
Hallmark_gene_sets	HALLMARK_ALLOGRAFT_REJECTION	200	6	0.000290882	0.0145441	CCND2:STAB1:HLA-DRA:HLA-DQA1:HLA-DMB:HLA-DOA
Immunologic_signatures	GSE1112_HY_CD8AB_VS_HY_CD8AA_THYMOCYTE_RTOC_CULTURE_UP	179	8	1.47894e-06	0.00720541	PPIF:CCND2:HLA-DRA:HLA-DRB1:HLA-DQA1:HLA-DQB1:PSMB8:HLA-DPA1
Immunologic_signatures	GSE10325_CD4_TCELL_VS_BCELL_DN	176	7	1.4837e-05	0.0259255	DYRK4:HLA-DRA:HLA-DRB1:HLA-DQA1:HLA-DQB1:HLA-DMB:HLA-DPA1
Immunologic_signatures	GSE10325_LUPUS_CD4_TCELL_VS_LUPUS_BCELL_DN	178	7	1.5964e-05	0.0259255	PRKCD:HLA-DRA:HLA-DRB1:HLA-DQA1:HLA-DQB1:HLA-DMB:HLA-DPA1
Immunologic_signatures	GSE40685_TREG_VS_FOXP3_KO_TREG_PRECURSOR_DN	192	7	2.60058e-05	0.0298757	PARP11:HLA-DRA:HLA-DQA1:HLA-DQB1:HLA-DQB2:HLA-DMB:HLA-DOA
Immunologic_signatures	GSE42088_UNINF_VS_LEISHMANIA_INF_DC_4H_DN	197	7	3.06606e-05	0.0298757	ZCCHC24:BAP1:ITIH3:CYP21A2:HLA-DRA:HLA-DQB1:HLA-DQB2
Wikipathways	Allograft Rejection	89	10	7.83567e-12	4.25477e-09	C4A:HLA-DRA:HLA-DRB5:HLA-DRB1:HLA-DQA1:HLA-DQB1:HLA-DQA2:HLA-DMB:HLA-DOA:HLA-DPA1
Wikipathways	Ebola Virus Pathway on Host	129	10	3.2751e-10	8.89189e-08	HLA-DRA:HLA-DRB5:HLA-DRB1:HLA-DQA1:HLA-DQB1:HLA-DQA2:HLA-DQB2:HLA-DMB:HLA-DOA:HLA-DPA1
GO_mf	GO_MHC_CLASS_II_RECEPTOR_ACTIVITY	9	7	1.06559e-15	1.75289e-12	HLA-DRA:HLA-DQA1:HLA-DQB1:HLA-DQA2:HLA-DQB2:HLA-DOA:HLA-DPA1
GO_mf	GO_PEPTIDE_ANTIGEN_BINDING	22	6	4.99555e-10	4.10884e-07	HLA-DRA:HLA-DRB5:HLA-DRB1:HLA-DQA1:HLA-DQB1:HLA-DPA1
GO_mf	GO_ANTIGEN_BINDING	53	6	1.3745e-07	7.53686e-05	HLA-DRA:HLA-DRB5:HLA-DRB1:HLA-DQA1:HLA-DQB1:HLA-DPA1
GO_mf	GO_MHC_CLASS_II_PROTEIN_COMPLEX_BINDING	16	4	6.75893e-07	0.000277961	HLA-DRA:HLA-DRB1:HLA-DMB:HLA-DOA
GO_mf	GO_MHC_PROTEIN_COMPLEX_BINDING	23	4	3.2101e-06	0.00105612	HLA-DRA:HLA-DRB1:HLA-DMB:HLA-DOA
Computational_gene_sets	MODULE_293	11	4	1.24683e-07	0.000106978	HLA-DRA:HLA-DRB5:HLA-DMB:HLA-DOA
Computational_gene_sets	MODULE_143	13	4	2.6829e-07	0.000115096	HLA-DRA:HLA-DRB5:HLA-DMB:HLA-DOA
Computational_gene_sets	MODULE_543	16	3	4.76624e-05	0.0136314	HLA-DRA:HLA-DMB:HLA-DOA
Computational_gene_sets	MODULE_60	418	9	0.000112048	0.0240344	CCND2:KCNA5:PCBP4:ALAS1:TNNC1:STAB1:TNXB:HLA-DQB1:RGL2
Computational_gene_sets	MODULE_208	116	5	0.000180485	0.0282037	HLA-DRA:HLA-DQA1:HLA-DQB1:HLA-DMB:HLA-DPA1
Computational_gene_sets	MODULE_345	119	5	0.000203357	0.0282037	HLA-DRA:HLA-DQA1:HLA-DQB1:HLA-DMB:HLA-DPA1
Computational_gene_sets	GNF2_LYN	27	3	0.000240172	0.0282037	HLA-DRA:HLA-DRB1:HLA-DMB
Computational_gene_sets	MODULE_292	129	5	0.000295843	0.0282037	HLA-DRA:HLA-DQA1:HLA-DQB1:HLA-DMB:HLA-DPA1
Computational_gene_sets	MODULE_436	129	5	0.000295843	0.0282037	HLA-DRA:HLA-DQA1:HLA-DQB1:HLA-DMB:HLA-DPA1
Canonical_Pathways	KEGG_ASTHMA	28	9	3.27062e-15	7.19208e-12	HLA-DRA:HLA-DRB5:HLA-DRB1:HLA-DQA1:HLA-DQB1:HLA-DQA2:HLA-DMB:HLA-DOA:HLA-DPA1
Canonical_Pathways	KEGG_ALLOGRAFT_REJECTION	35	9	3.2591e-14	3.58338e-11	HLA-DRA:HLA-DRB5:HLA-DRB1:HLA-DQA1:HLA-DQB1:HLA-DQA2:HLA-DMB:HLA-DOA:HLA-DPA1
Canonical_Pathways	KEGG_GRAFT_VERSUS_HOST_DISEASE	37	9	5.70044e-14	4.17843e-11	HLA-DRA:HLA-DRB5:HLA-DRB1:HLA-DQA1:HLA-DQB1:HLA-DQA2:HLA-DMB:HLA-DOA:HLA-DPA1
Canonical_Pathways	KEGG_TYPE_I_DIABETES_MELLITUS	41	9	1.58207e-13	8.69746e-11	HLA-DRA:HLA-DRB5:HLA-DRB1:HLA-DQA1:HLA-DQB1:HLA-DQA2:HLA-DMB:HLA-DOA:HLA-DPA1
Canonical_Pathways	REACTOME_TRANSLOCATION_OF_ZAP_70_TO_IMMUNOLOGICAL_SYNAPSE	16	7	3.30103e-13	1.44536e-10	HLA-DRA:HLA-DRB5:HLA-DRB1:HLA-DQA1:HLA-DQA2:HLA-DQB2:HLA-DPA1
Canonical_Pathways	KEGG_INTESTINAL_IMMUNE_NETWORK_FOR_IGA_PRODUCTION	45	9	3.9437e-13	1.44536e-10	HLA-DRA:HLA-DRB5:HLA-DRB1:HLA-DQA1:HLA-DQB1:HLA-DQA2:HLA-DMB:HLA-DOA:HLA-DPA1
Canonical_Pathways	KEGG_AUTOIMMUNE_THYROID_DISEASE	50	9	1.09482e-12	3.4393e-10	HLA-DRA:HLA-DRB5:HLA-DRB1:HLA-DQA1:HLA-DQB1:HLA-DQA2:HLA-DMB:HLA-DOA:HLA-DPA1
Canonical_Pathways	REACTOME_PHOSPHORYLATION_OF_CD3_AND_TCR_ZETA_CHAINS	19	7	1.43817e-12	3.95316e-10	HLA-DRA:HLA-DRB5:HLA-DRB1:HLA-DQA1:HLA-DQA2:HLA-DQB2:HLA-DPA1
Canonical_Pathways	REACTOME_PD_1_SIGNALING	20	7	2.20453e-12	5.3864e-10	HLA-DRA:HLA-DRB5:HLA-DRB1:HLA-DQA1:HLA-DQA2:HLA-DQB2:HLA-DPA1
Canonical_Pathways	KEGG_VIRAL_MYOCARDITIS	68	9	2.01643e-11	4.43413e-09	HLA-DRA:HLA-DRB5:HLA-DRB1:HLA-DQA1:HLA-DQB1:HLA-DQA2:HLA-DMB:HLA-DOA:HLA-DPA1
Canonical_Pathways	KEGG_LEISHMANIA_INFECTION	69	9	2.31044e-11	4.61879e-09	HLA-DRA:HLA-DRB5:HLA-DRB1:HLA-DQA1:HLA-DQB1:HLA-DQA2:HLA-DMB:HLA-DOA:HLA-DPA1
Canonical_Pathways	REACTOME_GENERATION_OF_SECOND_MESSENGER_MOLECULES	30	7	5.58257e-11	1.02301e-08	HLA-DRA:HLA-DRB5:HLA-DRB1:HLA-DQA1:HLA-DQA2:HLA-DQB2:HLA-DPA1
Canonical_Pathways	KEGG_ANTIGEN_PROCESSING_AND_PRESENTATION	80	9	9.08195e-11	1.53625e-08	HLA-DRA:HLA-DRB5:HLA-DRB1:HLA-DQA1:HLA-DQB1:HLA-DQA2:HLA-DMB:HLA-DOA:HLA-DPA1
Canonical_Pathways	REACTOME_INTERFERON_GAMMA_SIGNALING	90	9	2.6667e-10	4.18862e-08	PRKCD:HLA-DRA:HLA-DRB5:HLA-DRB1:HLA-DQA1:HLA-DQB1:HLA-DQA2:HLA-DQB2:HLA-DPA1
Canonical_Pathways	KEGG_SYSTEMIC_LUPUS_ERYTHEMATOSUS	131	10	3.81333e-10	5.59034e-08	C4A:HLA-DRA:HLA-DRB5:HLA-DRB1:HLA-DQA1:HLA-DQB1:HLA-DQA2:HLA-DMB:HLA-DOA:HLA-DPA1
Canonical_Pathways	REACTOME_MHC_CLASS_II_ANTIGEN_PRESENTATION	121	9	3.80878e-09	5.23469e-07	HLA-DRA:HLA-DRB5:HLA-DRB1:HLA-DQA1:HLA-DQA2:HLA-DQB2:HLA-DMB:HLA-DOA:HLA-DPA1
Canonical_Pathways	KEGG_CELL_ADHESION_MOLECULES_CAMS	130	9	7.18286e-09	9.29124e-07	HLA-DRA:HLA-DRB5:HLA-DRB1:HLA-DQA1:HLA-DQB1:HLA-DQA2:HLA-DMB:HLA-DOA:HLA-DPA1
Canonical_Pathways	REACTOME_DOWNSTREAM_TCR_SIGNALING	94	8	1.00662e-08	1.22975e-06	HLA-DRA:HLA-DRB5:HLA-DRB1:HLA-DQA1:HLA-DQA2:HLA-DQB2:PSMB8:HLA-DPA1
Canonical_Pathways	REACTOME_COSTIMULATION_BY_THE_CD28_FAMILY	65	7	1.68088e-08	1.94539e-06	HLA-DRA:HLA-DRB5:HLA-DRB1:HLA-DQA1:HLA-DQA2:HLA-DQB2:HLA-DPA1
Canonical_Pathways	REACTOME_INTERFERON_SIGNALING	199	10	2.20032e-08	2.41925e-06	PRKCD:HLA-DRA:HLA-DRB5:HLA-DRB1:HLA-DQA1:HLA-DQB1:HLA-DQA2:HLA-DQB2:PSMB8:HLA-DPA1
Canonical_Pathways	REACTOME_TCR_SIGNALING	115	8	4.95402e-08	5.18757e-06	HLA-DRA:HLA-DRB5:HLA-DRB1:HLA-DQA1:HLA-DQA2:HLA-DQB2:PSMB8:HLA-DPA1
Canonical_Pathways	BIOCARTA_MHC_PATHWAY	12	4	1.86381e-07	1.86296e-05	HLA-DRA:HLA-DRB5:HLA-DRB1:PSMB8
Canonical_Pathways	REACTOME_CYTOKINE_SIGNALING_IN_IMMUNE_SYSTEM	848	16	1.08108e-06	0.000103361	FGF23:FGF6:DUSP7:TLR9:TLR9:PRKCD:IL17RB:HLA-DRA:HLA-DRB5:HLA-DRB1:HLA-DQA1:HLA-DQB1:HLA-DQA2:HLA-DQB2:PSMB8:HLA-DPA1:SYNGAP1
Canonical_Pathways	BIOCARTA_EOSINOPHILS_PATHWAY	9	3	7.31484e-06	0.000643413	HLA-DRA:HLA-DRB5:HLA-DRB1
Canonical_Pathways	BIOCARTA_BBCELL_PATHWAY	9	3	7.31484e-06	0.000643413	HLA-DRA:HLA-DRB5:HLA-DRB1
Canonical_Pathways	BIOCARTA_IL5_PATHWAY	11	3	1.42748e-05	0.00120732	HLA-DRA:HLA-DRB5:HLA-DRB1
Canonical_Pathways	BIOCARTA_TCRA_PATHWAY	12	3	1.89709e-05	0.00148989	HLA-DRA:HLA-DRB5:HLA-DRB1
Canonical_Pathways	BIOCARTA_BLYMPHOCYTE_PATHWAY	12	3	1.89709e-05	0.00148989	HLA-DRA:HLA-DRB5:HLA-DRB1
Canonical_Pathways	BIOCARTA_ASBCELL_PATHWAY	13	3	2.45817e-05	0.00186397	HLA-DRA:HLA-DRB5:HLA-DRB1
Canonical_Pathways	BIOCARTA_CSK_PATHWAY	20	3	9.57678e-05	0.00679334	HLA-DRA:HLA-DRB5:HLA-DRB1
Canonical_Pathways	BIOCARTA_CTLA4_PATHWAY	20	3	9.57678e-05	0.00679334	HLA-DRA:HLA-DRB5:HLA-DRB1
Canonical_Pathways	BIOCARTA_TH1TH2_PATHWAY	21	3	0.000111365	0.00765286	HLA-DRA:HLA-DRB5:HLA-DRB1
Canonical_Pathways	BIOCARTA_INFLAM_PATHWAY	27	3	0.000240172	0.0160042	HLA-DRA:HLA-DRB5:HLA-DRB1
Canonical_Pathways	KEGG_GLYCINE_SERINE_AND_THREONINE_METABOLISM	31	3	0.000364305	0.0235619	ALAS1:GLYCTK:CHDH
Canonical_Pathways	REACTOME_ADAPTIVE_IMMUNE_SYSTEM	745	11	0.000515431	0.0323838	BTNL2:HLA-DRA:HLA-DRB5:HLA-DRB1:HLA-DQA1:HLA-DQA2:HLA-DQB2:PSMB8:HLA-DMB:HLA-DOA:HLA-DPA1
MDD-MetS phenotype pair
no enriched gene sets among the tested categories
MDD-Obesity phenotype pair
no enriched gene sets among the tested categories
MDD-T2DM phenotype pair
Category	GeneSet	N_genes	N_overlap	p	adjP	genes
Immunologic_signatures	GSE9006_TYPE_1_VS_TYPE_2_DIABETES_PBMC_AT_DX_UP	199	13	1.59884e-08	7.78956e-05	RASGRP2:SAC3D1:VPS51:SIPA1:CFL1:CCDC85B:DRAP1:SART1:BANF1:RAB1B:BRMS1:CCS:AIP
TF_targets	SP1_Q6_01	246	11	8.632e-06	0.00411729	SCYL1:MAP3K11:SIPA1:RELA:KAT5:AP5B1:CCDC85B:DRAP1:NPAS4:PITPNM1:IRX3
TF_targets	SP1_Q6	258	11	1.34993e-05	0.00411729	BAD:MRPL49:MAP3K11:SIPA1:RELA:EFEMP2:DRAP1:NPAS4:RBM4B:KDM2A:IRX3
TF_targets	SRF_01	50	5	6.52152e-05	0.0125559	CFL1:MUS81:FOSL1:CD248:NPAS4
TF_targets	PEA3_Q6	261	10	8.23334e-05	0.0125559	BATF2:SIPA1:CTSW:GAL3ST3:RAB1B:RIN1:DPP3:LRFN4:TBC1D10C:NCAM1
TF_targets	RCGCANGCGY_NRF1_Q6	947	20	0.00016335	0.0199287	FKBP2:BAD:EHD1:MRPL49:POLA2:DPF2:MAP3K11:OVOL1:CFL1:RAB1B:CTSF:CCDC87:CCS:RBM14:RBM4B:KDM2A:WDR20:MOK:PAPD4:GOLGA1
TF_targets	TEL2_Q6	240	9	0.00021995	0.0223615	SYVN1:MAP3K11:SIPA1:KAT5:CTSW:FIBP:CCDC85B:RIN1:DPP3
TF_targets	SP1_Q2_01	250	9	0.000297359	0.0253786	BAD:MRPL49:MAP3K11:SIPA1:RELA:EFEMP2:NPAS4:RBM4B:KDM2A
TF_targets	USF2_Q6	254	9	0.000334064	0.0253786	RASGRP2:BATF2:ARL2:SCYL1:KAT5:CFL1:FOSL1:CTSF:LRFN4
TF_targets	SP1_Q4_01	258	9	0.000374438	0.0253786	BAD:MRPL49:MAP3K11:SIPA1:RELA:DRAP1:NPAS4:RBM4B:KDM2A
TF_targets	AP1_Q4_01	263	9	0.000430489	0.0262598	LTBP3:RELA:FOSL1:YIF1A:TMEM151A:RIN1:DYNC1H1:TRAF3:SCAMP1
TF_targets	RFX1_02	279	9	0.000658148	0.0364973	BAD:EHD1:MRPL49:CNIH2:BBS1:SPTBN2:MOK:CINP:CRB2
OCD-MetS phenotype pair
no enriched gene sets among the tested categories
OCD-Obesity phenotype pair
no enriched gene sets among the tested categories
OCD-T2DM phenotype pair
no enriched gene sets among the tested categories
SCZ-MetS phenotype pair
Category	GeneSet	N_genes	N_overlap	p	adjP	genes
GO_cc	GO_CYTOPLASMIC_VESICLE_PART	1473	37	1.69424e-05	0.0169593	APAF1:SCYL2:SLC17A8:VPS33A:VPS37B:TMED2:ATP6V0A2:ZG16:PRRT2:MVP:TAOK2:DOC2A:ALDOA:CORO1A:ITGAL:STX4:PYCARD:TRIM72:ITGAM:ITGAX:SYT4:CSPG5:CAMP:SLC26A6:IMPDH2:RHOA:BSN:APEH:CAMKV:MON1A:HYAL3:CYB561D2:NFKB1:MANBA:UBE2D3:SLC9B2:SLC30A8
GO_cc	GO_SECRETORY_VESICLE	978	27	5.54158e-05	0.0233142	APAF1:SLC17A8:TMED2:ATP6V0A2:ZG16:PRRT2:MVP:DOC2A:ALDOA:SEPT1:SEPT1:ITGAL:STX1B:STX4:PYCARD:ITGAM:ITGAX:SYT4:CAMP:IMPDH2:RHOA:BSN:APEH:HYAL3:NFKB1:MANBA:SLC9B2:SLC30A8
GO_cc	GO_VESICLE_MEMBRANE	775	23	6.98726e-05	0.0233142	SLC17A8:TMED2:ATP6V0A2:ZG16:PRRT2:TAOK2:DOC2A:CORO1A:ITGAL:STX4:TRIM72:ITGAM:ITGAX:SYT4:SLC26A6:RHOA:BSN:CAMKV:HYAL3:CYB561D2:MANBA:SLC9B2:SLC30A8
GO_cc	GO_SPERM_MIDPIECE	22	4	0.000128242	0.0320925	SLC26A6:HYAL3:TACR3:PACRG
GO_cc	GO_9PLUS2_MOTILE_CILIUM	96	7	0.000164864	0.0330058	DNAH9:SLC26A6:HYAL3:SLC9B1:SLC9B2:TACR3:PACRG
Computational_gene_sets	MODULE_124	96	8	2.14764e-05	0.0184267	CDK2AP1:KIF22:MAZ:CORO1A:SMARCC1:CDC25A:RBM6:RAD21
microRNA_targets	CCTGCTG_MIR214	237	11	0.000152642	0.0222184	ANKS1B:SETD8:CDIPT:TBC1D10B:RNF40:SHISA6:SMARCC1:NCKIPSD:GNAI2:QKI:TRPS1
microRNA_targets	AAGTCCA_MIR422B_MIR422A	70	6	0.000201071	0.0222184	UHRF1BP1L:ZNF664:DHX30:PRKAR2A:GNAT1:GNAI2
TF_targets	TCCCRNNRTGC_UNKNOWN	217	13	2.51892e-06	0.00153654	ZCCHC8:CCDC92:ZNF664:NFATC2IP:FBRS:VKORC1:RHOA:TCTA:BSN:MON1A:RBM6:IFRD2:BDH2
TF_targets	YY1_01	249	13	1.12463e-05	0.00335064	CREM:TAOK2:YPEL3:ZNF747:ZNF747:ZNF688:ZNF668:ZNF668:ZNF646:FUS:PLXNB1:IP6K2:RHOA:TCTA:GNAI2
TF_targets	TGGNNNNNNKCCAR_UNKNOWN	423	17	1.64786e-05	0.00335064	CDK2AP1:CCDC92:ZNF664:ALDOA:YPEL3:GDPD3:MAPK3:MYLPF:ORAI3:PRSS36:SHISA6:CAMP:PLXNB1:PRKAR2A:CAMKV:GNAT1:LSMEM2
TF_targets	ACTWSNACTNY_UNKNOWN	108	8	5.03622e-05	0.00768024	ZCCHC8:HIRIP3:INO80E:TBC1D10B:BCKDK:DHX30:GNAI2:TRPS1
TF_targets	SREBP_Q3	258	12	7.52981e-05	0.00918637	ANKS1B:MYLPF:FBRS:STX4:IP6K2:DALRD3:NDUFAF3:QRICH1:RHOA:MST1:RNF123:HYAL1
TF_targets	SREBP1_Q6	245	11	0.000203764	0.0184576	PRRT2:CORO1A:MYLPF:FBRS:STX4:TGFB1I1:DALRD3:NDUFAF3:IMPDH2:RHOA:HYAL1
TF_targets	RCGCANGCGY_NRF1_Q6	947	25	0.000211809	0.0184576	RILPL1:MAZ:PAGR1:PAGR1:KCTD13:TAOK2:PHKG2:RNF40:ZNF668:ZNF668:ZNF646:FUS:CCDC12:UQCRC1:PRKAR2A:RHOA:TCTA:BSN:MST1:RNF123:RASSF1:ZMYND10:NPRL2:CYB561D2:UBE2D3:PACRG:RAD21
TF_targets	SCGGAAGY_ELK1_02	1241	29	0.000503451	0.0344367	ACTR6:SETD8:DDX55:KCTD13:TAOK2:HIRIP3:INO80E:ALDOA:PPP4C:TBX6:CD2BP2:ZNF48:STX4:ZNF668:ZNF668:ZNF646:SCO1:ADPRM:PTPN23:DHX30:SLC25A20:NDUFAF3:CCDC71:RHOA:TCTA:APEH:SEMA3F:NPRL2:CYB561D2:EIF3H
TF_targets	VDR_Q3	230	10	0.000508083	0.0344367	MAZ:PRRT2:PAGR1:PAGR1:TAOK2:FAM57B:ZNF688:FBRS:FBXL19:DHX30:TRPS1
TF_targets	GGAMTNNNNNTCCY_UNKNOWN	118	7	0.000582979	0.0355617	NFATC2IP:HIRIP3:INO80E:FAM57B:HSD3B7:DHX30:MON1A
TF_targets	ARGGGTTAA_UNKNOWN	121	7	0.000677228	0.0375553	CDK2AP1:TGFB1I1:SYT4:CELSR3:HYAL3:NAT6:TRPS1
TF_targets	GCCATNTTG_YY1_Q6	431	14	0.000800714	0.040703	FZD8:SNRNP35:TCTN2:ZNF747:ZNF747:ZNF764:ZNF668:ZNF668:ZNF646:FUS:SLC26A6:CELSR3:CCDC71:RBM5:GNAI2:RAD21
SCZ-Obesity phenotype pair
Category	GeneSet	N_genes	N_overlap	p	adjP	genes
Computational_gene_sets	MODULE_412	13	3	2.13417e-05	0.0183112	ITGAL:ITGAM:ITGAX
TF_targets	VDR_Q3	230	8	6.64716e-06	0.00405477	MAZ:PRRT2:PAGR1:PAGR1:TAOK2:FAM57B:ZNF688:FBRS:FBXL19
TF_targets	TEL2_Q6	240	7	7.89597e-05	0.0184438	HIRIP3:INO80E:PPP4C:CD2BP2:ZNF768:ZNF668:ZNF668:ZNF646
TF_targets	YY1_01	249	7	9.93696e-05	0.0184438	TAOK2:YPEL3:ZNF747:ZNF747:ZNF688:ZNF668:ZNF668:ZNF646:FUS
TF_targets	SF1_Q6	257	7	0.000120943	0.0184438	TAOK2:ALDOA:TBX6:ZNF768:FBRS:FBXL19:STX1B
TF_targets	GGAMTNNNNNTCCY_UNKNOWN	118	5	0.000156635	0.0191095	NFATC2IP:HIRIP3:INO80E:FAM57B:HSD3B7
SCZ-T2DM phenotype pair
Category	GeneSet	N_genes	N_overlap	p	adjP	genes
GO_bp	GO_LEUKOCYTE_MEDIATED_IMMUNITY	765	28	5.72316e-07	0.00420652	DDOST:MVP:ALDOA:CORO1A:ITGAL:STX4:PYCARD:ITGAM:ITGAX:COTL1:CRISPLD2:EPX:STXBP2:RETN:FCER2:CLEC4G:PSMD14:DSP:TXNDC5:HLA-E:TUBB:HLA-C:HLA-B:MICA:TNF:C2:C4B:AGER
GO_bp	GO_LEUKOCYTE_MEDIATED_CYTOTOXICITY	107	9	9.37993e-06	0.0344712	CORO1A:ITGAM:STXBP2:HLA-E:TUBB:HLA-C:HLA-B:MICA:AGER
GO_mf	GO_PEPTIDE_ANTIGEN_BINDING	22	5	7.1678e-06	0.011791	CD209:CLEC4M:HLA-E:HLA-C:HLA-B
TF_targets	SF1_Q6	257	14	5.90918e-06	0.0036046	KIRREL3:TAOK2:ALDOA:TBX6:ZNF768:FBRS:FBXL19:STX1B:EMC8:COX4I1:MSI2:PPM1E:INSR:RBMS1
TF_targets	NFKAPPAB65_01	238	11	0.000253472	0.0378808	PRRT2:HSD3B7:STX4:CUEDC1:VEZF1:RNF43:BAZ2B:RBMS1:FLOT1:IER3:DDR1
TF_targets	SREBP1_Q6	245	11	0.000324763	0.0378808	PRRT2:CORO1A:MYLPF:FBRS:STX4:TGFB1I1:MRPS18B:DDR1:CLIC1:AGER:STX1A
TF_targets	SP1_Q6_01	246	11	0.000336208	0.0378808	ECE1:MAZ:SEZ6L2:ASPHD1:ZNF48:ZNF768:BCL7C:TCF4:EVI5L:LRRC8E:MAP2K7
TF_targets	TGACCTTG_SF1_Q6	247	11	0.000347989	0.0378808	KIRREL3:ALDOA:TBX6:ZNF768:EMC8:COX4I1:MSI2:INSR:RBMS1:RREB1:FZD9
TF_targets	YY1_01	249	11	0.000372598	0.0378808	CREM:TAOK2:YPEL3:ZNF747:ZNF747:ZNF688:ZNF668:ZNF668:ZNF646:FUS:RNF43:TCF4:RBMS1
TF_targets	CREL_01	254	11	0.000440593	0.0383945	SMYD2:PRRT2:STX4:CUEDC1:VEZF1:RNF43:BAZ2B:RBMS1:FLOT1:IER3:DDR1
TS-MetS phenotype pair
no enriched gene sets among the tested categories
TS-T2DM phenotype pair
Category	GeneSet	N_genes	N_overlap	p	adjP	genes
GO_bp	GO_EMBRYONIC_PLACENTA_DEVELOPMENT	88	6	1.16319e-07	0.000854946	IGF2:ASCL2:CDKN1C:PHLDA2:MDFI:TFEB
GO_bp	GO_PLACENTA_DEVELOPMENT	147	6	2.41016e-06	0.00741967	IGF2:ASCL2:CDKN1C:PHLDA2:MDFI:TFEB
GO_bp	GO_IN_UTERO_EMBRYONIC_DEVELOPMENT	343	8	3.02844e-06	0.00741967	IGF2:ASCL2:CDKN1C:PHLDA2:MDFI:TFEB:BYSL:TAF8
Canonical_Pathways	REACTOME_IMMUNOREGULATORY_INTERACTIONS_BETWEEN_A_LYMPHOID_AND_A_NON_LYMPHOID_CELL	127	6	1.02613e-06	0.00225645	TREML1:TREM2:TREML2:TREML4:TREM1:NCR2

### Sheet: ST5_enriched_GWAS_catalog
Supplementary Table 5. Results of gene set enrichment analysis for each phenotype pair using the NHGRI-EBI GWAS Catalog gene sets.
The table includes only gene sets sourced from the NHGRI-EBI GWAS Catalog that have achieved statistical significance, as indicated by their user-defined adjusted p-values (adjP). Columns include: 'Category,' specifying that the gene sets are from the GWAS Catalog; 'GeneSet,' the name of the gene set as given in the GWAS Catalog; 'N_genes,' the total number of genes within each gene set; 'N_overlap,' the number of genes from the input list that overlap with the gene set; 'p,' the hypergeometric test (upper tail) p-value; 'adjP,' the p-value adjusted through a user-defined method; and 'genes,' listing the specific overlapping genes.
Only gene sets with statistical significance are included in this table.
AD-Mets phenotype pair
Category	GeneSet	N_genes	N_overlap	p	adjP	genes
GWAScatalog	Alzheimer's disease or HDL levels (pleiotropy)	53	30	3.77178e-49	6.84577e-46	LIPC:IGSF23:PVR:CEACAM19:CEACAM16:BCL3:CBLC:BCAM:PVRL2:TOMM40:APOE:APOC1:APOC4-APOC2:APOC4:APOC2:CLPTM1:RELB:CLASRP:ZNF296:GEMIN7:MARK4:PPP1R37:NKPD1:TRAPPC6A:BLOC1S3:EXOC3L2:CKM:KLC3:ERCC2:PPP1R13L
GWAScatalog	Body mass index x age interaction	37	19	3.1332e-30	2.84338e-27	IGSF23:PVR:BCL3:CBLC:BCAM:PVRL2:TOMM40:APOE:APOC1:CLPTM1:RELB:CLASRP:GEMIN7:MARK4:PPP1R37:BLOC1S3:EXOC3L2:CKM:KLC3
GWAScatalog	Alzheimer's disease or family history of Alzheimer's disease	51	19	7.75852e-27	4.6939e-24	IGSF23:PVR:BCL3:CBLC:BCAM:PVRL2:TOMM40:APOE:CLPTM1:RELB:CLASRP:GEMIN7:MARK4:NKPD1:EXOC3L2:CKM:HLA-DRA:HLA-DRB5:HLA-DRB1
GWAScatalog	Body mass index	1199	55	6.95602e-26	3.15629e-23	NEGR1:SOX5:POLR2M:ZWILCH:IGSF23:PVR:BCL3:CBLC:BCAM:PVRL2:TOMM40:APOE:APOC1:CLPTM1:RELB:CLASRP:GEMIN7:MARK4:PPP1R37:BLOC1S3:EXOC3L2:CKM:KLC3:TMEM163:ACMSD:CCNT2:MAP3K19:RAB3GAP1:ZRANB3:R3HDM1:UBXN4:LCT:MCM6:DARS:CXCR4:HLA-DRA:HLA-DRB5:HLA-DRB1:HLA-DQA1:VPS52:RPS18:B3GALT4:WDR46:KIFC1:PHF1:CUTA:SYNGAP1:BAK1:GGNBP1:ITPR3:UQCC2:IP6K3:LEMD2:MLN:HMGA1
GWAScatalog	Body mass index (age>50)	59	19	2.11042e-25	7.66082e-23	IGSF23:PVR:BCL3:CBLC:BCAM:PVRL2:TOMM40:APOE:APOC1:CLPTM1:RELB:CLASRP:GEMIN7:MARK4:PPP1R37:BLOC1S3:EXOC3L2:CKM:KLC3
GWAScatalog	Body mass index x sex x age interaction (4df test)	91	20	6.02272e-23	1.82187e-20	NEGR1:IGSF23:PVR:BCL3:CBLC:BCAM:PVRL2:TOMM40:APOE:APOC1:CLPTM1:RELB:CLASRP:GEMIN7:MARK4:PPP1R37:BLOC1S3:EXOC3L2:CKM:KLC3
GWAScatalog	Autism spectrum disorder or schizophrenia	612	38	3.79261e-22	9.8337e-20	FLOT1:DDR1:MUC21:HLA-B:MICA:APOM:MSH5:VWA7:HSPA1L:NELFE:C4A:C4B:FKBPL:AGER:GPSM3:BTNL2:HLA-DRA:HLA-DRB5:HLA-DRB1:HLA-DQA1:PSMB8:HLA-DPB1:VPS52:RPS18:B3GALT4:WDR46:PFDN6:RGL2:TAPBP:ZBTB22:DAXX:KIFC1:PHF1:CUTA:SYNGAP1:ZBTB9:BAK1:GGNBP1
GWAScatalog	Cerebrospinal fluid AB1-42 levels	50	14	5.07043e-18	1.15035e-15	BCAM:PVRL2:TOMM40:APOE:APOC1:APOC4-APOC2:APOC4:APOC2:CLPTM1:RELB:GEMIN7:PPP1R37:NKPD1:TRAPPC6A
GWAScatalog	Cerebrospinal fluid t-tau levels in mild cognitive impairment	16	10	1.30664e-17	2.37155e-15	BCAM:PVRL2:TOMM40:APOE:APOC1:APOC4-APOC2:APOC4:APOC2:CLPTM1:RELB
GWAScatalog	Cerebrospinal AB1-42 levels in mild cognitive impairment	16	10	1.30664e-17	2.37155e-15	BCAM:PVRL2:TOMM40:APOE:APOC1:APOC4-APOC2:APOC4:APOC2:CLPTM1:RELB
GWAScatalog	Cerebrospinal AB1-42 levels in Alzheimer's disease dementia	18	10	7.03513e-17	1.1608e-14	CBLC:BCAM:PVRL2:TOMM40:APOE:APOC1:APOC4-APOC2:APOC4:APOC2:CLPTM1
GWAScatalog	Logical memory (immediate recall)	19	10	1.47426e-16	2.22982e-14	BCAM:PVRL2:TOMM40:APOE:APOC1:APOC4-APOC2:APOC4:APOC2:CLPTM1:RELB
GWAScatalog	Logical memory (delayed recall)	21	10	5.54645e-16	7.7437e-14	BCAM:PVRL2:TOMM40:APOE:APOC1:APOC4-APOC2:APOC4:APOC2:CLPTM1:RELB
GWAScatalog	Cerebrospinal fluid t-tau levels	23	10	1.77266e-15	2.29812e-13	BCAM:PVRL2:TOMM40:APOE:APOC1:APOC4-APOC2:APOC4:APOC2:CLPTM1:RELB
GWAScatalog	Cerebrospinal fluid p-tau levels in mild cognitive impairment	21	9	5.63231e-14	6.81509e-12	BCAM:PVRL2:TOMM40:APOE:APOC1:APOC4:APOC2:CLPTM1:RELB
GWAScatalog	Chronic obstructive pulmonary disease or resting heart rate (pleiotropy)	61	12	1.34652e-13	1.52746e-11	KIFC1:PHF1:CUTA:SYNGAP1:ZBTB9:BAK1:GGNBP1:ITPR3:UQCC2:IP6K3:LEMD2:MLN
GWAScatalog	Cerebrospinal fluid p-tau levels	17	8	5.80995e-13	6.20298e-11	BCAM:PVRL2:APOE:APOC1:APOC4:APOC2:CLPTM1:RELB
GWAScatalog	Hippocampal volume in Alzheimer's disease dementia	52	10	1.97864e-11	1.99513e-09	BCAM:PVRL2:TOMM40:APOE:APOC1:APOC4-APOC2:APOC4:APOC2:CLPTM1:RELB
GWAScatalog	Quantitative traits	26	8	3.49597e-11	3.33957e-09	TOMM40:APOE:APOC1:APOC4:APOC2:BLOC1S3:EXOC3L2:FKBPL
GWAScatalog	Sarcoidosis (non-Lofgren's syndrome without extrapulmonary manifestations)	31	8	1.70195e-10	1.54452e-08	FKBPL:AGER:GPSM3:BTNL2:HLA-DRA:HLA-DRB5:HLA-DQA1:HLA-DPB1
GWAScatalog	Hippocampal volume	47	9	2.1566e-10	1.86392e-08	BCAM:PVRL2:TOMM40:APOE:APOC1:APOC4:APOC2:CLPTM1:RELB
GWAScatalog	Blood protein levels	1656	40	1.46409e-09	1.20788e-07	NEGR1:GALNT2:ING1:IGDCC4:ELAVL1:FBN3:KANK3:BCAM:PVRL2:APOE:APOC1:APOC4-APOC2:APOC4:APOC2:CKM:MGAT5:LCT:FLOT1:MUC21:HLA-B:MICA:APOM:MSH5:VWA7:HSPA1L:NELFE:C4A:C4B:FKBPL:AGER:GPSM3:BTNL2:HLA-DRA:HLA-DRB5:HLA-DRB1:HLA-DQA1:PSMB8:HLA-DPB1:TAPBP:MLN
GWAScatalog	Alzheimer's disease (age of onset)	15	6	1.74864e-09	1.3799e-07	PVRL2:TOMM40:APOE:APOC1:LEMD2:MLN
GWAScatalog	Ulcerative colitis	460	20	3.02662e-09	2.28888e-07	SMAD3:FLOT1:DDR1:HLA-B:MICA:APOM:MSH5:VWA7:HSPA1L:NELFE:C4A:C4B:FKBPL:AGER:GPSM3:BTNL2:HLA-DRA:HLA-DRB5:HLA-DRB1:HLA-DQA1
GWAScatalog	Alzheimer's disease	64	9	3.8467e-09	2.7927e-07	ZNF224:PVR:BCL3:BCAM:PVRL2:TOMM40:APOE:APOC1:EXOC3L2
GWAScatalog	Neuromyelitis optica (AQP4-IgG-positive)	9	5	5.46407e-09	3.54189e-07	HLA-B:C4A:C4B:HLA-DRB1:HLA-DQA1
GWAScatalog	Alzheimer's disease in hypertension	9	5	5.46407e-09	3.54189e-07	BCAM:PVRL2:TOMM40:APOE:APOC1
GWAScatalog	Neuromyelitis optica	9	5	5.46407e-09	3.54189e-07	HLA-B:C4A:C4B:HLA-DRB1:HLA-DQA1
GWAScatalog	Alzheimer's disease in hypertension-negative individuals	10	5	1.08521e-08	6.79192e-07	BCAM:PVRL2:TOMM40:APOE:APOC1
GWAScatalog	Cutaneous lupus erythematosus	11	5	1.97571e-08	1.1953e-06	FLOT1:MUC21:MICA:MSH5:HLA-DQA1
GWAScatalog	Hepatitis B vaccine response	5	4	2.6347e-08	1.54257e-06	BTNL2:HLA-DRA:HLA-DRB1:HLA-DPB1
GWAScatalog	Cerebrospinal AB1-42 levels in normal cognition	60	8	4.46653e-08	2.53336e-06	BCAM:APOE:APOC1:APOC4-APOC2:APOC4:APOC2:CLPTM1:RELB
GWAScatalog	Alzheimer's disease (late onset)	85	9	4.9287e-08	2.71078e-06	NEGR1:CEACAM16:BCL3:PVRL2:TOMM40:APOE:PPP1R37:HLA-DRB5:HLA-DRB1
GWAScatalog	Low density lipoprotein cholesterol levels	43	7	7.68189e-08	4.10078e-06	AQP9:LIPC:PVRL2:APOE:APOC1:APOC2:TRIB1
GWAScatalog	HDL cholesterol	234	13	1.24621e-07	6.46248e-06	GALNT2:GCOM1:MYZAP:POLR2M:ALDH1A2:LIPC:ANGPTL4:PVRL2:TOMM40:APOE:APOC1:APOC2:TRIB1
GWAScatalog	Takayasu arteritis	77	8	3.24489e-07	1.63597e-05	DDR1:HLA-B:MICA:MSH5:BTNL2:HLA-DRA:HLA-DRB1:HLA-DQA1
GWAScatalog	Asthma	315	14	6.15265e-07	2.86094e-05	NEGR1:SMAD6:SMAD3:ADAMTS10:ACTL9:MUC16:HLA-B:MICA:BTNL2:HLA-DRA:HLA-DRB5:HLA-DRB1:HLA-DQA1:HLA-DPB1
GWAScatalog	Vogt-Koyanagi-Harada syndrome	9	4	6.46274e-07	2.86094e-05	HLA-DRA:HLA-DRB5:HLA-DRB1:HLA-DQA1
GWAScatalog	Pneumonia	9	4	6.46274e-07	2.86094e-05	HLA-B:MICA:HLA-DRB1:HLA-DQA1
GWAScatalog	Giant cell arteritis	9	4	6.46274e-07	2.86094e-05	HLA-B:HLA-DRA:HLA-DRB1:HLA-DQA1
GWAScatalog	Parental longevity (mother's attained age)	9	4	6.46274e-07	2.86094e-05	APOE:APOC1:HLA-DRB1:HLA-DQA1
GWAScatalog	Hand grip strength	149	10	6.6755e-07	2.88477e-05	PVRL2:ACMSD:R3HDM1:FKBPL:BTNL2:HLA-DRB5:HLA-DRB1:HLA-DQA1:MLN:HMGA1
GWAScatalog	Parental longevity (father's attained age)	21	5	8.11583e-07	3.30206e-05	APOE:APOC1:MARK4:EXOC3L2:MICA
GWAScatalog	Response to hepatitis B vaccine	21	5	8.11583e-07	3.30206e-05	DDR1:BTNL2:HLA-DRA:HLA-DQA1:HLA-DPB1
GWAScatalog	Regular attendance at a gym or sports club	38	6	8.18693e-07	3.30206e-05	ITPR3:UQCC2:IP6K3:LEMD2:MLN:HMGA1
GWAScatalog	Rheumatoid arthritis (ACPA-negative)	10	4	1.06989e-06	4.22141e-05	HLA-B:MICA:HLA-DRB1:HLA-DQA1
GWAScatalog	Atopic dermatitis	64	7	1.27252e-06	4.91411e-05	ADAMTS10:ACTL9:HLA-B:MICA:GPSM3:HLA-DRB1:HLA-DQA1
GWAScatalog	Tonsillectomy	66	7	1.57245e-06	5.94582e-05	ADAMTS10:ACTL9:HLA-B:MICA:HLA-DRB1:HLA-DQA1:HMGA1
GWAScatalog	Lipid traits	24	5	1.66013e-06	6.06197e-05	LIPC:TOMM40:APOE:APOC1:TRIB1
GWAScatalog	Plantar warts	11	4	1.66996e-06	6.06197e-05	HLA-B:HLA-DRB1:HLA-DQA1:HLA-DPB1
GWAScatalog	LDL cholesterol levels	96	8	1.78045e-06	6.33631e-05	CEACAM16:BCL3:TOMM40:APOE:APOC1:APOC2:RAB3GAP1:TRIB1
GWAScatalog	Sjögren's syndrome	45	6	2.2981e-06	8.02124e-05	BTNL2:HLA-DRA:HLA-DRB5:HLA-DRB1:HLA-DQA1:HLA-DPB1
GWAScatalog	Metabolite levels (lipoprotein measures)	26	5	2.53371e-06	8.67675e-05	GALNT2:LIPC:ANGPTL4:APOE:TRIB1
GWAScatalog	Mental health study participation (completed survey)	27	5	3.08797e-06	0.00010379	NEGR1:PVRL2:TOMM40:APOE:APOC1
GWAScatalog	LDL cholesterol	179	10	3.53242e-06	0.000115701	ALDH1A2:CBLC:BCAM:TOMM40:APOE:APOC1:APOC4:APOC2:B3GALT4:TRIB1
GWAScatalog	Myositis	13	4	3.56984e-06	0.000115701	HLA-B:HLA-DRB1:HLA-DQA1:HLA-DPB1
GWAScatalog	Very long-chain saturated fatty acid levels (fatty acid 20:0)	28	5	3.73319e-06	0.000118873	CERS4:APOE:APOC4:APOC2:CLPTM1
GWAScatalog	Parental longevity (combined parental attained age, Martingale residuals)	29	5	4.47965e-06	0.000140182	APOE:APOC1:MICA:HLA-DRB1:HLA-DQA1
GWAScatalog	Inflammatory bowel disease	727	20	4.67151e-06	0.000143708	SOX5:SMAD3:HLA-B:MICA:APOM:MSH5:VWA7:HSPA1L:NELFE:C4A:C4B:FKBPL:AGER:GPSM3:BTNL2:HLA-DRA:HLA-DRB5:HLA-DRB1:HLA-DQA1:TRIB1
GWAScatalog	Multiple sclerosis (OCB status)	14	4	4.96424e-06	0.000150168	BTNL2:HLA-DRA:HLA-DRB1:HLA-DQA1
GWAScatalog	Lung cancer	187	10	5.21462e-06	0.000155156	DDR1:APOM:MSH5:BTNL2:HLA-DRA:HLA-DQA1:DAXX:KIFC1:ZBTB9:BAK1
GWAScatalog	Sarcoidosis (Lofgren's syndrome vs non-Lofgren's syndrome)	33	5	8.707e-06	0.000252599	DDR1:HLA-B:APOM:HLA-DRA:HLA-DQA1
GWAScatalog	Lymphoma	16	4	8.90521e-06	0.000252599	HLA-DRA:HLA-DRB5:HLA-DRB1:HLA-DQA1
GWAScatalog	HDL cholesterol levels x alcohol consumption (regular vs non-regular drinkers) interaction (2df)	119	8	8.90706e-06	0.000252599	GALNT2:AQP9:LIPC:ANGPTL4:CEACAM16:BCL3:RAB3GAP1:TRIB1
GWAScatalog	Lipid metabolism phenotypes	34	5	1.01375e-05	0.00027878	LIPC:APOE:APOC1:APOC2:TRIB1
GWAScatalog	IgA nephropathy	34	5	1.01375e-05	0.00027878	HLA-B:HLA-DRB1:HLA-DQA1:PSMB8:HLA-DPB1
GWAScatalog	HIV-1 control	17	4	1.15672e-05	0.00031335	DDR1:HLA-B:MICA:BTNL2
GWAScatalog	Parental lifespan	6	3	1.23082e-05	0.000328521	APOE:HLA-DRB1:HLA-DQA1
GWAScatalog	Verbal declarative memory	60	6	1.26971e-05	0.000333989	PTGER3:ZRANB2:PVRL2:TOMM40:APOE:APOC1
GWAScatalog	Frontotemporal dementia	18	4	1.47724e-05	0.000383027	PVRL2:BTNL2:HLA-DRA:HLA-DRB5
GWAScatalog	Lung cancer in ever smokers	129	8	1.60974e-05	0.000411504	DDR1:HLA-B:MICA:APOM:BTNL2:HLA-DRA:DAXX:KIFC1
GWAScatalog	Phosphorus levels	19	4	1.85863e-05	0.00046853	ITPR3:IP6K3:LEMD2:MLN
GWAScatalog	Triglyceride levels	133	8	2.0099e-05	0.000486023	GALNT2:AQP9:LIPC:ANGPTL4:APOE:APOC1:APOC2:TRIB1
GWAScatalog	Tuberculosis	65	6	2.02181e-05	0.000486023	HLA-B:BTNL2:HLA-DRA:HLA-DRB5:HLA-DRB1:HLA-DQA1
GWAScatalog	Age-related macular degeneration	65	6	2.02181e-05	0.000486023	LIPC:PVRL2:TOMM40:APOE:DDR1:NELFE
GWAScatalog	Triglycerides	174	9	2.03514e-05	0.000486023	GALNT2:LIPC:RP11-321F6.1:ANGPTL4:TOMM40:APOE:APOC1:APOC2:TRIB1
GWAScatalog	Circulating myeloperoxidase levels (plasma)	7	3	2.14029e-05	0.000504497	ABCB10:TAF5L:URB2
GWAScatalog	Rosacea symptom severity	137	8	2.49044e-05	0.000579506	NEGR1:MGAT5:DDR1:MICA:BTNL2:HLA-DQA1:HLA-DPB1:TRIB1
GWAScatalog	Alzheimer's disease biomarkers	21	4	2.83162e-05	0.000642424	PVRL2:TOMM40:APOE:APOC1
GWAScatalog	Type 1 diabetes and autoimmune thyroid diseases	21	4	2.83162e-05	0.000642424	DDR1:MICA:HSPA1L:BTNL2
GWAScatalog	Childhood steroid-sensitive nephrotic syndrome	8	3	3.40278e-05	0.000744102	BTNL2:HLA-DRB1:HLA-DQA1
GWAScatalog	Cold sores	8	3	3.40278e-05	0.000744102	HLA-B:MICA:HLA-DRB1
GWAScatalog	Strep throat	8	3	3.40278e-05	0.000744102	HLA-B:HLA-DRB1:HLA-DQA1
GWAScatalog	HDL cholesterol levels	144	8	3.56291e-05	0.000769843	GALNT2:AQP9:LIPC:ANGPTL4:APOE:APOC1:APOC2:TRIB1
GWAScatalog	Prostate cancer	337	12	3.68014e-05	0.000785818	MAP2K1:NELFE:C4A:C4B:FKBPL:AGER:GPSM3:BTNL2:HLA-DRA:HLA-DRB5:HLA-DRB1:HLA-DQA1
GWAScatalog	HDL cholesterol levels in current drinkers	107	7	3.91876e-05	0.000827041	GALNT2:AQP9:LIPC:ANGPTL4:CEACAM16:BCL3:TRIB1
GWAScatalog	Nephropathy	23	4	4.13355e-05	0.000862345	HLA-DRB1:HLA-DQA1:PSMB8:HLA-DPB1
GWAScatalog	High density lipoprotein cholesterol levels	76	6	4.9497e-05	0.00102087	GALNT2:LIPC:APOE:APOC1:HLA-DRB1:HLA-DQA1
GWAScatalog	Cerebrospinal fluid p-Tau181p:AB1-42 ratio	9	3	5.07185e-05	0.00103432	TOMM40:APOE:APOC1
GWAScatalog	Complement C3 and C4 levels	10	3	7.19965e-05	0.00145193	C4A:HLA-DRA:HLA-DRB1
GWAScatalog	Cholesterol, total	119	7	7.72292e-05	0.00154034	LIPC:TOMM40:APOE:APOC1:APOC2:RAB3GAP1:TRIB1
GWAScatalog	Hodgkin's lymphoma	27	4	7.97534e-05	0.0015734	HLA-DRA:ITPR3:UQCC2:IP6K3
GWAScatalog	Cervical cancer	28	4	9.24234e-05	0.00180375	HLA-B:MICA:HLA-DRB1:HLA-DQA1
GWAScatalog	Wegener's granulomatosis	11	3	9.8369e-05	0.00189936	HLA-DPB1:RXRB:RING1
GWAScatalog	LDL cholesterol levels x alcohol consumption (drinkers vs non-drinkers) interaction (2df)	89	6	0.000119997	0.00229257	AQP9:LIPC:CEACAM16:BCL3:RAB3GAP1:TRIB1
GWAScatalog	HDL cholesterol levels x alcohol consumption (drinkers vs non-drinkers) interaction (2df)	129	7	0.000128251	0.00238937	GALNT2:AQP9:LIPC:ANGPTL4:CEACAM16:BCL3:TRIB1
GWAScatalog	Hepatocellular carcinoma	12	3	0.000130329	0.00238937	MICA:HLA-DRB1:HLA-DQA1
GWAScatalog	Nodular sclerosis Hodgkin lymphoma	12	3	0.000130329	0.00238937	HLA-DRA:HLA-DRB1:HLA-DPB1
GWAScatalog	Drug-induced liver injury (flucloxacillin)	12	3	0.000130329	0.00238937	HLA-B:HLA-DRB1:HLA-DQA1
GWAScatalog	C-reactive protein levels	92	6	0.000144155	0.00261641	APOE:APOC1:HLA-DRB1:HLA-DQA1:NSMCE2:TRIB1
GWAScatalog	Small cell lung carcinoma	59	5	0.000153342	0.00275561	ALDH1A2:AQP9:HLA-B:HLA-DRB1:HLA-DQA1
GWAScatalog	Cerebrospinal T-tau levels	32	4	0.000158026	0.00281194	PVRL2:TOMM40:APOE:APOC1
GWAScatalog	Response to statin therapy	62	5	0.000194129	0.00342081	SOX5:BCAT1:KIAA0196:NSMCE2:TRIB1
GWAScatalog	Graves' disease	34	4	0.000201087	0.00350935	MUC21:HLA-B:HLA-DRB1:HLA-DPB1
GWAScatalog	Itch intensity from mosquito bite	63	5	0.00020941	0.00358565	ADAMTS10:ACTL9:HLA-B:HLA-DRA:HLA-DRB5
GWAScatalog	Systemic sclerosis	63	5	0.00020941	0.00358565	SOX5:HLA-DRA:HLA-DRB1:HLA-DQA1:HLA-DPB1
GWAScatalog	Shingles	14	3	0.000212919	0.00361166	HLA-B:HLA-DRB1:HLA-DQA1
GWAScatalog	PEG-asparaginase hypersensitivity without enzyme activity in childhood acute lymphoblastic leukaemia	15	3	0.000264468	0.00444452	BCAT1:HLA-DRB1:HLA-DQA1
GWAScatalog	Cerebral amyloid deposition (PET imaging)	37	4	0.000280677	0.00467365	PVRL2:TOMM40:APOE:APOC1
GWAScatalog	Acute anterior uveitis (with or without ankylosing spondylitis)	16	3	0.000323443	0.00533682	HLA-B:MICA:HLA-DRB5
GWAScatalog	Chronic lymphocytic leukemia	74	5	0.000444784	0.00727283	ACTA1:HLA-DRB5:HLA-DRB1:HLA-DQA1:BAK1
GWAScatalog	Cerebrospinal P-tau181p levels	42	4	0.000460032	0.00745498	PVRL2:TOMM40:APOE:APOC1
GWAScatalog	Triglyceride levels in current drinkers	76	5	0.000503119	0.00808107	GALNT2:AQP9:LIPC:ANGPTL4:TRIB1
GWAScatalog	Itch intensity from mosquito bite adjusted by bite size	117	6	0.00052996	0.00843753	ADAMTS10:ACTL9:MICA:HLA-DRA:HLA-DRB5:HLA-DQA1
GWAScatalog	Triglyceride levels x alcohol consumption (drinkers vs non-drinkers) interaction (2df)	81	5	0.00067408	0.0106387	GALNT2:AQP9:LIPC:ANGPTL4:TRIB1
GWAScatalog	Eosinophil percentage of white cells	124	6	0.000720244	0.0110536	SMAD3:BCL3:HLA-B:MICA:HLA-DPB1:BAK1
GWAScatalog	Non-obstructive azoospermia	5	2	0.000724726	0.0110536	SOX5:HLA-DRA
GWAScatalog	Posterior cortical atrophy and Alzheimer's disease	5	2	0.000724726	0.0110536	TOMM40:APOE
GWAScatalog	Severe aortic features in Marfan syndrome	5	2	0.000724726	0.0110536	LCTL:SMAD6
GWAScatalog	Heart rate response to exercise	21	3	0.000744261	0.0111639	SOX5:HLA-DRB5:HLA-DRB1
GWAScatalog	C-reactive protein levels or HDL-cholesterol levels (pleiotropy)	21	3	0.000744261	0.0111639	LIPC:APOC1:HLA-DRA
GWAScatalog	Triglyceride levels x alcohol consumption (regular vs non-regular drinkers) interaction (2df)	83	5	0.000753405	0.0112084	GALNT2:AQP9:LIPC:ANGPTL4:TRIB1
GWAScatalog	Body fat percentage	23	3	0.0009786	0.0144403	TOMM40:APOE:APOC1
GWAScatalog	EGFR mutation-positive lung adenocarcinoma	6	2	0.00108094	0.015448	BTNL2:HLA-DPB1
GWAScatalog	Myasthenia gravis	6	2	0.00108094	0.015448	HLA-DRB1:HLA-DQA1
GWAScatalog	Brain imaging	6	2	0.00108094	0.015448	TOMM40:APOE
GWAScatalog	Medication use (salicylic acid and derivatives)	6	2	0.00108094	0.015448	APOE:HLA-B
GWAScatalog	Clozapine-induced agranulocytosis/granulocytopenia in treatment-resistant schizophrenia	24	3	0.00111136	0.0155828	MICA:MSH5:FKBPL
GWAScatalog	Amyotrophic lateral sclerosis	53	4	0.00111831	0.0155828	LIPC:SQLE:KIAA0196:NSMCE2
GWAScatalog	Metabolic syndrome	53	4	0.00111831	0.0155828	GALNT2:LIPC:TOMM40:APOE
GWAScatalog	Coronary artery disease	423	11	0.00112471	0.0155828	GALNT2:SMAD3:ANGPTL4:HNRNPM:PRAM1:TOMM40:APOE:APOC1:EXOC3L2:NELFE:TRIB1
GWAScatalog	Asthma (adult onset)	93	5	0.00125882	0.0173088	SMAD6:SMAD3:HLA-B:MICA:HLA-DQA1
GWAScatalog	Coronary artery disease (myocardial infarction, percutaneous transluminal coronary angioplasty, coronary artery bypass grafting, angina or chromic ischemic heart disease)	96	5	0.00145027	0.0197913	SMAD3:ANGPTL4:APOE:APOC1:TRIB1
GWAScatalog	Staphylococcus aureus infection	7	2	0.00150475	0.0202305	HLA-DRA:HLA-DRB1
GWAScatalog	Beta-2 microglubulin plasma levels	7	2	0.00150475	0.0202305	HLA-B:MICA
GWAScatalog	Advanced age-related macular degeneration	59	4	0.00167005	0.0222878	LIPC:APOE:MARK4:EXOC3L2
GWAScatalog	Mosquito bite size	100	5	0.00173786	0.0230235	ZRANB3:R3HDM1:DARS:MICA:TRIB1
GWAScatalog	Obesity (extreme)	28	3	0.00175401	0.023069	NEGR1:ITPR3:MLN
GWAScatalog	C-reactive protein	29	3	0.00194411	0.0250252	TOMM40:APOE:APOC1
GWAScatalog	HIV-1 viral setpoint	29	3	0.00194411	0.0250252	HLA-B:BTNL2:HLA-DRA
GWAScatalog	Carotid intima media thickness	29	3	0.00194411	0.0250252	GALNT2:APOE:APOC1
GWAScatalog	Waist circumference adjusted for body mass index	204	7	0.00197338	0.0251452	SMAD3:MYO1F:ADAMTS10:ZRANB3:HLA-DRA:HLA-DRB1:HMGA1
GWAScatalog	Arthritis (juvenile idiopathic)	8	2	0.00199499	0.0251452	CXCR4:HLA-DRB1
GWAScatalog	Vigorous physical activity	8	2	0.00199499	0.0251452	NEGR1:APOE
GWAScatalog	Adult asthma	30	3	0.00214656	0.026685	BTNL2:HLA-DQA1:TATDN1
GWAScatalog	Serum alkaline phosphatase levels	30	3	0.00214656	0.026685	MGAT5:BTNL2:TRIB1
GWAScatalog	LDL cholesterol levels in current drinkers	66	4	0.00252438	0.0310681	CEACAM16:BCL3:RAB3GAP1:TRIB1
GWAScatalog	Systemic lupus erythematosus	335	9	0.00253458	0.0310681	NEGR1:MGAT5:DARS:MUC21:HLA-B:MSH5:HLA-DRB1:HLA-DQA1:HLA-DPB1
GWAScatalog	Food antigen IgG levels	9	2	0.00255049	0.0310681	BTNL2:HLA-DRA
GWAScatalog	Waist-to-hip ratio adjusted for body mass index	110	5	0.0026377	0.0319161	SMAD6:BTNL2:HLA-DRA:HLA-DRB5:HMGA1
GWAScatalog	Vitiligo	113	5	0.00296344	0.0354434	HLA-B:BTNL2:HLA-DRA:HLA-DRB1:HLA-DQA1
GWAScatalog	Hypothyroidism	69	4	0.00296827	0.0354434	HLA-B:HLA-DRB5:HLA-DRB1:HLA-DQA1
GWAScatalog	Parental longevity (combined parental age at death)	10	2	0.00317012	0.0372994	APOE:APOC1
GWAScatalog	Hepatitis B	10	2	0.00317012	0.0372994	HLA-DRA:HLA-DPB1
GWAScatalog	Parkinson's disease	166	6	0.00318535	0.0372994	TMEM163:ACMSD:CCNT2:HLA-DRA:HLA-DRB5:HLA-DQA1
GWAScatalog	Medication use (HMG CoA reductase inhibitors)	71	4	0.00329213	0.0383027	ALDH1A2:PVRL2:TOMM40:APOE
GWAScatalog	Cerebrospinal fluid t-tau:AB1-42 ratio	35	3	0.00335326	0.0387654	TOMM40:APOE:APOC1
GWAScatalog	Diisocyanate-induced asthma	169	6	0.00347874	0.0399614	GCOM1:POLR2M:ALDH1A2:TMEM163:ACMSD:CCNT2
GWAScatalog	Primary sclerosing cholangitis	37	3	0.00393118	0.0448747	HLA-B:HLA-DRB1:HLA-DQA1
GWAScatalog	Total cholesterol levels	177	6	0.00435936	0.0494515	ALDH1A2:LIPC:APOE:APOC1:APOC2:TRIB1
AD-Obesity phenotype pair
Category	GeneSet	N_genes	N_overlap	p	adjP	genes
AD-T2DM phenotype pair
Category	GeneSet	N_genes	N_overlap	p	adjP	genes
GWAScatalog	Autism spectrum disorder or schizophrenia	612	90	1.57422e-70	2.85722e-67	ATAT1:FLOT1:DDR1:MUC21:HCG27:HLA-B:MICA:MICB:MCCD1:DDX39B:ATP6V1G2:NFKBIL1:LTA:TNF:LTB:LST1:NCR3:AIF1:PRRC2A:BAG6:APOM:GPANK1:CSNK2B:LY6G5B:LY6G5C:ABHD16A:LY6G6F:LY6G6E:LY6G6D:LY6G6C:DDAH2:CLIC1:MSH5:SAPCD1:VWA7:VARS:LSM2:HSPA1L:HSPA1A:HSPA1B:NEU1:SLC44A4:EHMT2:C2:ZBTB12:CFB:CFB:NELFE:SKIV2L:DXO:STK19:C4A:C4B:CYP21A2:TNXB:ATF6B:FKBPL:PRRT1:PPT2:EGFL8:AGPAT1:RNF5:AGER:PBX2:GPSM3:NOTCH4:BTNL2:HLA-DRA:HLA-DRB5:HLA-DRB1:HLA-DQA1:HLA-DQB1:HLA-DQA2:HLA-DQB2:HLA-DOB:TAP2:TAP2:PSMB8:PSMB9:TAP1:HLA-DMB:BRD2:HLA-DOA:HLA-DPA1:VPS52:RGL2:SYNGAP1:TTBK1:SLC22A7:CRIP3:ZNF318:ABCC10
GWAScatalog	Ulcerative colitis	460	72	1.61871e-57	1.46898e-54	FLOT1:DDR1:HCG27:HLA-B:MICA:MICB:MCCD1:DDX39B:ATP6V1G2:NFKBIL1:LTA:TNF:LTB:LST1:NCR3:AIF1:PRRC2A:BAG6:APOM:GPANK1:CSNK2B:LY6G5B:LY6G5C:ABHD16A:LY6G6F:LY6G6E:LY6G6D:LY6G6C:DDAH2:CLIC1:MSH5:SAPCD1:VWA7:VARS:LSM2:HSPA1L:HSPA1A:HSPA1B:NEU1:SLC44A4:EHMT2:C2:ZBTB12:CFB:CFB:NELFE:SKIV2L:DXO:STK19:C4A:C4B:CYP21A2:TNXB:ATF6B:FKBPL:PRRT1:PPT2:EGFL8:AGPAT1:RNF5:AGER:PBX2:GPSM3:NOTCH4:BTNL2:HLA-DRA:HLA-DRB5:HLA-DRB1:HLA-DQA1:HLA-DQB1:HLA-DQA2:HLA-DQB2:BRD2
GWAScatalog	Inflammatory bowel disease	727	74	1.83478e-45	1.11004e-42	DOK3:HCG27:HLA-B:MICA:MICB:MCCD1:DDX39B:ATP6V1G2:NFKBIL1:LTA:TNF:LTB:LST1:NCR3:AIF1:PRRC2A:BAG6:APOM:GPANK1:CSNK2B:LY6G5B:LY6G5C:ABHD16A:LY6G6F:LY6G6E:LY6G6D:LY6G6C:DDAH2:CLIC1:MSH5:SAPCD1:VWA7:VARS:LSM2:HSPA1L:HSPA1A:HSPA1B:NEU1:SLC44A4:EHMT2:C2:ZBTB12:CFB:CFB:NELFE:SKIV2L:DXO:STK19:C4A:C4B:CYP21A2:TNXB:ATF6B:FKBPL:PRRT1:PPT2:EGFL8:AGPAT1:RNF5:AGER:PBX2:GPSM3:NOTCH4:BTNL2:HLA-DRA:HLA-DRB5:HLA-DRB1:HLA-DQA1:HLA-DQB1:HLA-DQA2:HLA-DQB2:BRD2:CCND3:CDKN2A:CDKN2B
GWAScatalog	Alzheimer's disease or HDL levels (pleiotropy)	53	29	2.38928e-41	1.08414e-38	IGSF23:PVR:CEACAM19:CEACAM16:BCL3:CBLC:BCAM:PVRL2:TOMM40:APOE:APOC1:APOC4-APOC2:APOC4:APOC2:CLPTM1:RELB:CLASRP:ZNF296:GEMIN7:MARK4:PPP1R37:NKPD1:TRAPPC6A:BLOC1S3:EXOC3L2:CKM:KLC3:ERCC2:PPP1R13L
GWAScatalog	Sarcoidosis (non-Lofgren's syndrome without extrapulmonary manifestations)	31	22	2.37577e-35	8.08917e-33	MICB:NFKBIL1:LTA:NCR3:AIF1:TNXB:ATF6B:FKBPL:PRRT1:AGER:GPSM3:NOTCH4:BTNL2:HLA-DRA:HLA-DRB5:HLA-DQA1:HLA-DQB1:HLA-DQA2:HLA-DQB2:TAP2:TAP2:PSMB9:HLA-DMB
GWAScatalog	Blood protein levels	1656	92	2.67411e-35	8.08917e-33	BCAM:PVRL2:APOE:APOC1:APOC4-APOC2:APOC4:APOC2:CKM:PDIA5:LMAN2:ATAT1:FLOT1:MUC21:HCG27:HLA-B:MICA:MICB:MCCD1:DDX39B:ATP6V1G2:NFKBIL1:LTA:TNF:LTB:LST1:NCR3:AIF1:PRRC2A:BAG6:APOM:GPANK1:CSNK2B:LY6G5B:ABHD16A:CLIC1:MSH5:SAPCD1:VWA7:VARS:LSM2:HSPA1L:HSPA1A:NEU1:SLC44A4:EHMT2:C2:ZBTB12:CFB:CFB:NELFE:SKIV2L:DXO:STK19:C4A:C4B:CYP21A2:TNXB:ATF6B:FKBPL:PRRT1:AGER:GPSM3:NOTCH4:BTNL2:HLA-DRA:HLA-DRB5:HLA-DRB1:HLA-DQA1:HLA-DQB1:HLA-DQA2:HLA-DQB2:HLA-DOB:TAP2:TAP2:PSMB8:PSMB9:TAP1:COL11A2:GLTSCR1L:RPL7L1:PTCRA:CNPY3:GNMT:DLK2:VEGFA:OBP2B:SURF6:MED22:RPL7A:SURF1:SURF2:SURF4:REXO4:ADAMTS13
GWAScatalog	Body mass index x age interaction	37	19	1.08695e-26	2.8183e-24	IGSF23:PVR:BCL3:CBLC:BCAM:PVRL2:TOMM40:APOE:APOC1:CLPTM1:RELB:CLASRP:GEMIN7:MARK4:PPP1R37:BLOC1S3:EXOC3L2:CKM:KLC3
GWAScatalog	Alzheimer's disease or family history of Alzheimer's disease	51	19	2.53666e-23	5.75505e-21	IGSF23:PVR:BCL3:CBLC:BCAM:PVRL2:TOMM40:APOE:CLPTM1:RELB:CLASRP:GEMIN7:MARK4:NKPD1:EXOC3L2:CKM:HLA-DRA:HLA-DRB5:HLA-DRB1
GWAScatalog	Body mass index (age>50)	59	19	6.6703e-22	1.34518e-19	IGSF23:PVR:BCL3:CBLC:BCAM:PVRL2:TOMM40:APOE:APOC1:CLPTM1:RELB:CLASRP:GEMIN7:MARK4:PPP1R37:BLOC1S3:EXOC3L2:CKM:KLC3
GWAScatalog	Takayasu arteritis	77	20	6.96985e-21	1.26503e-18	DDR1:HCG27:HLA-B:MICA:NCR3:AIF1:PRRC2A:MSH5:SAPCD1:EHMT2:ATF6B:NOTCH4:BTNL2:HLA-DRA:HLA-DRB1:HLA-DQA1:HLA-DQB1:HLA-DQB2:HLA-DOB:HLA-DPA1
GWAScatalog	Prostate cancer	337	32	1.2846e-18	2.11958e-16	ATAT1:C2:CFB:CFB:NELFE:SKIV2L:DXO:STK19:C4A:C4B:CYP21A2:TNXB:ATF6B:FKBPL:PRRT1:PPT2:EGFL8:AGPAT1:RNF5:AGER:PBX2:GPSM3:NOTCH4:BTNL2:HLA-DRA:HLA-DRB5:HLA-DRB1:HLA-DQA1:HLA-DQB1:HLA-DQB2:HLA-DOA:FOXP4:PRPH2
GWAScatalog	Waist-to-hip ratio adjusted for BMI (age <50)	117	21	2.84608e-18	4.3047e-16	UNC5A:ZNF346:LMAN2:DBN1:DOK3:DDX41:SLC22A7:CRIP3:ZNF318:DLK2:TJAP1:LRRC73:POLR1C:YIPF3:XPO5:POLH:GTPBP2:MAD2L1BP:RSPH9:MRPS18A:VEGFA
GWAScatalog	Type 1 diabetes and autoimmune thyroid diseases	21	12	4.83742e-18	6.75378e-16	DDR1:MICA:NFKBIL1:LTA:NCR3:PRRC2A:HSPA1L:CFB:CFB:TNXB:NOTCH4:BTNL2:TAP2:TAP2
GWAScatalog	Body mass index x sex x age interaction (4df test)	91	19	5.99237e-18	7.76868e-16	IGSF23:PVR:BCL3:CBLC:BCAM:PVRL2:TOMM40:APOE:APOC1:CLPTM1:RELB:CLASRP:GEMIN7:MARK4:PPP1R37:BLOC1S3:EXOC3L2:CKM:KLC3
GWAScatalog	Myositis	13	10	3.23731e-17	3.91715e-15	HLA-B:MICB:DDX39B:ATP6V1G2:HLA-DRB1:HLA-DQA1:HLA-DQB1:HLA-DQA2:HLA-DQB2:HLA-DPA1
GWAScatalog	Cerebrospinal fluid t-tau levels in mild cognitive impairment	16	10	8.7588e-16	9.35131e-14	BCAM:PVRL2:TOMM40:APOE:APOC1:APOC4-APOC2:APOC4:APOC2:CLPTM1:RELB
GWAScatalog	Cerebrospinal AB1-42 levels in mild cognitive impairment	16	10	8.7588e-16	9.35131e-14	BCAM:PVRL2:TOMM40:APOE:APOC1:APOC4-APOC2:APOC4:APOC2:CLPTM1:RELB
GWAScatalog	Cerebrospinal fluid AB1-42 levels	50	14	1.73162e-15	1.74605e-13	BCAM:PVRL2:TOMM40:APOE:APOC1:APOC4-APOC2:APOC4:APOC2:CLPTM1:RELB:GEMIN7:PPP1R37:NKPD1:TRAPPC6A
GWAScatalog	Epstein-Barr virus immune response (EBNA-1)	12	9	1.98303e-15	1.89432e-13	HLA-B:PRRC2A:GPANK1:EHMT2:PRRT1:NOTCH4:HLA-DRB1:HLA-DQB1:HLA-DQB2
GWAScatalog	Cerebrospinal AB1-42 levels in Alzheimer's disease dementia	18	10	4.67786e-15	4.24516e-13	CBLC:BCAM:PVRL2:TOMM40:APOE:APOC1:APOC4-APOC2:APOC4:APOC2:CLPTM1
GWAScatalog	Logical memory (immediate recall)	19	10	9.76322e-15	8.43821e-13	BCAM:PVRL2:TOMM40:APOE:APOC1:APOC4-APOC2:APOC4:APOC2:CLPTM1:RELB
GWAScatalog	Logical memory (delayed recall)	21	10	3.64351e-14	3.0059e-12	BCAM:PVRL2:TOMM40:APOE:APOC1:APOC4-APOC2:APOC4:APOC2:CLPTM1:RELB
GWAScatalog	Cerebrospinal fluid t-tau levels	23	10	1.1551e-13	9.11521e-12	BCAM:PVRL2:TOMM40:APOE:APOC1:APOC4-APOC2:APOC4:APOC2:CLPTM1:RELB
GWAScatalog	Sarcoidosis (Lofgren's syndrome vs non-Lofgren's syndrome)	33	11	2.20298e-13	1.666e-11	DDR1:HLA-B:BAG6:APOM:VARS:STK19:ATF6B:HLA-DRA:HLA-DQA1:HLA-DOB:HLA-DMB
GWAScatalog	Age-related macular degeneration	65	13	2.04143e-12	1.33279e-10	PVRL2:TOMM40:APOE:DDR1:C2:CFB:CFB:NELFE:SKIV2L:STK19:TNXB:ATF6B:NOTCH4:VEGFA
GWAScatalog	Neuromyelitis optica (AQP4-IgG-positive)	9	7	2.05609e-12	1.33279e-10	HLA-B:C4A:C4B:HLA-DRB1:HLA-DQA1:HLA-DQB1:HLA-DQB2
GWAScatalog	Neuromyelitis optica	9	7	2.05609e-12	1.33279e-10	HLA-B:C4A:C4B:HLA-DRB1:HLA-DQA1:HLA-DQB1:HLA-DQB2
GWAScatalog	Pneumonia	9	7	2.05609e-12	1.33279e-10	HLA-B:MICA:MICB:HLA-DRB1:HLA-DQA1:HLA-DQB1:HLA-DQB2
GWAScatalog	Cerebrospinal fluid p-tau levels in mild cognitive impairment	21	9	2.39186e-12	1.44708e-10	BCAM:PVRL2:TOMM40:APOE:APOC1:APOC4:APOC2:CLPTM1:RELB
GWAScatalog	Response to hepatitis B vaccine	21	9	2.39186e-12	1.44708e-10	DDR1:BTNL2:HLA-DRA:HLA-DQA1:HLA-DQB1:HLA-DQA2:HLA-DQB2:TAP2:TAP2:HLA-DPA1
GWAScatalog	Chronic hepatitis B infection	15	8	4.39779e-12	2.57483e-10	EHMT2:CFB:CFB:NOTCH4:HLA-DQB1:HLA-DQA2:HLA-DQB2:HLA-DOA:HLA-DPA1
GWAScatalog	Lung cancer	187	19	5.08989e-12	2.88692e-10	DDR1:HCG27:BAG6:APOM:MSH5:SLC44A4:STK19:TNXB:NOTCH4:BTNL2:HLA-DRA:HLA-DQA1:HLA-DQB2:HLA-DOB:HLA-DMB:HLA-DOA:HLA-DPA1:COL11A2:MTAP
GWAScatalog	Nephropathy	23	9	6.50054e-12	3.5753e-10	HLA-DRB1:HLA-DQA1:HLA-DQB1:HLA-DQB2:TAP2:TAP2:PSMB8:PSMB9:TAP1:HLA-DPA1
GWAScatalog	Lymphoma	16	8	8.69704e-12	4.64269e-10	HLA-DRA:HLA-DRB5:HLA-DRB1:HLA-DQA1:HLA-DQB1:HLA-DQA2:HLA-DQB2:TAP2:TAP2
GWAScatalog	Clozapine-induced agranulocytosis/granulocytopenia in treatment-resistant schizophrenia	24	9	1.02834e-11	5.33268e-10	MICA:NFKBIL1:LST1:MSH5:SAPCD1:FKBPL:AGPAT1:PBX2:NOTCH4
GWAScatalog	IgA nephropathy	34	10	1.16755e-11	5.88638e-10	HLA-B:HLA-DRB1:HLA-DQA1:HLA-DQB1:HLA-DQB2:TAP2:TAP2:PSMB8:PSMB9:TAP1:HLA-DPA1
GWAScatalog	Cerebrospinal fluid p-tau levels	17	8	1.62437e-11	7.96821e-10	BCAM:PVRL2:APOE:APOC1:APOC4:APOC2:CLPTM1:RELB
GWAScatalog	Cutaneous lupus erythematosus	11	7	1.84323e-11	8.80386e-10	FLOT1:MUC21:MICA:MICB:CSNK2B:MSH5:HLA-DQA1
GWAScatalog	Cervical cancer	28	9	5.19099e-11	2.41581e-09	HLA-B:MICA:MICB:MCCD1:TNF:HLA-DRB1:HLA-DQA1:HLA-DQB1:HLA-DQB2
GWAScatalog	Lung cancer in ever smokers	129	15	1.37948e-10	6.2594e-09	DDR1:HLA-B:MICA:APOM:SLC44A4:STK19:TNXB:NOTCH4:BTNL2:HLA-DRA:HLA-DQB1:HLA-DQA2:HLA-DQB2:HLA-DOB:HLA-DPA1
GWAScatalog	Idiopathic membranous nephropathy	14	7	1.85399e-10	8.01187e-09	PRRC2A:GPANK1:EHMT2:EGFL8:RNF5:BTNL2:HLA-DQA1
GWAScatalog	Multiple sclerosis (OCB status)	14	7	1.85399e-10	8.01187e-09	BTNL2:HLA-DRA:HLA-DRB1:HLA-DQA1:HLA-DQB1:HLA-DQA2:HLA-DQB2
GWAScatalog	Sjögren's syndrome	45	10	2.50518e-10	1.05742e-08	BTNL2:HLA-DRA:HLA-DRB5:HLA-DRB1:HLA-DQA1:HLA-DQB1:HLA-DQA2:HLA-DQB2:HLA-DPA1:COL11A2
GWAScatalog	Quantitative traits	26	8	9.43299e-10	3.89111e-08	TOMM40:APOE:APOC1:APOC4:APOC2:BLOC1S3:EXOC3L2:FKBPL
GWAScatalog	HIV-1 control	17	7	1.01609e-09	4.09824e-08	DDR1:HLA-B:MICA:VARS:TNXB:NOTCH4:BTNL2
GWAScatalog	Hippocampal volume in Alzheimer's disease dementia	52	10	1.14691e-09	4.5253e-08	BCAM:PVRL2:TOMM40:APOE:APOC1:APOC4-APOC2:APOC4:APOC2:CLPTM1:RELB
GWAScatalog	Waist-to-hip ratio adjusted for BMI x sex x age interaction (4df test)	341	21	4.42424e-09	1.70851e-07	UNC5A:ZNF346:LMAN2:DBN1:DOK3:DDX41:SLC22A7:CRIP3:ZNF318:DLK2:TJAP1:LRRC73:POLR1C:YIPF3:XPO5:POLH:GTPBP2:MAD2L1BP:RSPH9:MRPS18A:VEGFA
GWAScatalog	Waist-to-hip ratio adjusted for BMI	346	21	5.72201e-09	2.16364e-07	UNC5A:ZNF346:LMAN2:DBN1:DOK3:DDX41:SLC22A7:CRIP3:ZNF318:DLK2:TJAP1:LRRC73:POLR1C:YIPF3:XPO5:POLH:GTPBP2:MAD2L1BP:RSPH9:MRPS18A:VEGFA
GWAScatalog	Asthma	315	20	6.24888e-09	2.31464e-07	HLA-B:MICA:MICB:MCCD1:PBX2:NOTCH4:BTNL2:HLA-DRA:HLA-DRB5:HLA-DRB1:HLA-DQA1:HLA-DQB1:HLA-DQA2:HLA-DQB2:HLA-DOA:HLA-DPA1:COL11A2:DMRTA1:ELAVL2:SARDH
GWAScatalog	Hippocampal volume	47	9	8.25526e-09	2.99666e-07	BCAM:PVRL2:TOMM40:APOE:APOC1:APOC4:APOC2:CLPTM1:RELB
GWAScatalog	Alzheimer's disease	64	10	9.5764e-09	3.34253e-07	ZNF224:PVR:BCL3:BCAM:PVRL2:TOMM40:APOE:APOC1:EXOC3L2:TNXB
GWAScatalog	Atopic dermatitis	64	10	9.5764e-09	3.34253e-07	HLA-B:MICA:MICB:DDX39B:TNXB:ATF6B:GPSM3:HLA-DRB1:HLA-DQA1:DMRTA1
GWAScatalog	Shingles	14	6	1.2637e-08	4.32757e-07	HLA-B:TNXB:HLA-DRB1:HLA-DQA1:HLA-DQB1:HLA-DQB2
GWAScatalog	Alzheimer's disease (late onset)	85	11	1.33789e-08	4.49679e-07	WWOX:MAF:CEACAM16:BCL3:PVRL2:TOMM40:APOE:PPP1R37:HLA-DRB5:HLA-DRB1:NDUFAF6
GWAScatalog	Childhood steroid-sensitive nephrotic syndrome	8	5	1.95146e-08	6.10673e-07	BTNL2:HLA-DRB1:HLA-DQA1:HLA-DQB1:HLA-DQB2
GWAScatalog	Neonatal lupus	8	5	1.95146e-08	6.10673e-07	NFKBIL1:LTA:TNF:LTB:AIF1
GWAScatalog	Strep throat	8	5	1.95146e-08	6.10673e-07	HLA-B:HLA-DRB1:HLA-DQA1:HLA-DQB1:HLA-DQB2
GWAScatalog	Cold sores	8	5	1.95146e-08	6.10673e-07	HCG27:HLA-B:MICA:MICB:HLA-DRB1
GWAScatalog	Squamous cell lung carcinoma	110	12	2.07949e-08	6.39709e-07	HCG27:APOM:VARS:NEU1:TNXB:NOTCH4:HLA-DQA1:HLA-DQB2:HLA-DOB:HLA-DMB:REXO4:DBH
GWAScatalog	Rosacea symptom severity	137	13	2.89834e-08	8.76749e-07	DDR1:MICA:MICB:NCR3:AIF1:LSM2:ZBTB12:CFB:CFB:BTNL2:HLA-DQA1:PSMB9:HLA-DMB:COL11A2
GWAScatalog	Giant cell arteritis	9	5	4.34412e-08	1.27171e-06	HLA-B:HLA-DRA:HLA-DRB1:HLA-DQA1:HLA-DQA2
GWAScatalog	Alzheimer's disease in hypertension	9	5	4.34412e-08	1.27171e-06	BCAM:PVRL2:TOMM40:APOE:APOC1
GWAScatalog	Waist-to-hip ratio adjusted for BMI (age >50)	200	15	5.94279e-08	1.71209e-06	SLC22A7:CRIP3:ZNF318:DLK2:TJAP1:LRRC73:POLR1C:YIPF3:XPO5:POLH:GTPBP2:MAD2L1BP:RSPH9:MRPS18A:VEGFA
GWAScatalog	Alzheimer's disease in hypertension-negative individuals	10	5	8.59591e-08	2.43775e-06	BCAM:PVRL2:TOMM40:APOE:APOC1
GWAScatalog	Type 2 diabetes	452	22	1.27292e-07	3.55439e-06	WWOX:TOMM40:APOE:APOC1:ADCY5:ZNF346:HLA-B:NFKBIL1:EHMT2:DXO:HLA-DRB5:HLA-DQA1:HLA-DQB1:HLA-DQA2:HLA-DQB2:HLA-DOB:VEGFA:INTS8:TP53INP1:CDKN2A:CDKN2B:DMRTA1
GWAScatalog	Plantar warts	11	5	1.55918e-07	4.27839e-06	HLA-B:HLA-DRB1:HLA-DQA1:HLA-DQB1:HLA-DQB2
GWAScatalog	Tuberculosis	65	9	1.57935e-07	4.27839e-06	HLA-B:BTNL2:HLA-DRA:HLA-DRB5:HLA-DRB1:HLA-DQA1:HLA-DQB1:HLA-DQB2:DMRTA1
GWAScatalog	Tonsillectomy	66	9	1.80814e-07	4.82613e-06	HLA-B:MICA:NFKBIL1:LST1:HLA-DRB1:HLA-DQA1:HLA-DQB1:HLA-DQB2:SURF6
GWAScatalog	Parental longevity (father's attained age)	21	6	2.11522e-07	5.56396e-06	APOE:APOC1:MARK4:EXOC3L2:MICA:MICB
GWAScatalog	Drug-induced liver injury (flucloxacillin)	12	5	2.64448e-07	6.85677e-06	HLA-B:HLA-DRB1:HLA-DQA1:HLA-DQB1:HLA-DQB2
GWAScatalog	Advanced age-related macular degeneration	59	8	9.24132e-07	2.36239e-05	APOE:MARK4:EXOC3L2:C2:CFB:CFB:SKIV2L:PBX2:VEGFA
GWAScatalog	Coagulation factor levels	7	4	9.52748e-07	2.40172e-05	OBP2B:SURF6:MED22:ADAMTS13
GWAScatalog	Cerebrospinal AB1-42 levels in normal cognition	60	8	1.05442e-06	2.62159e-05	BCAM:APOE:APOC1:APOC4-APOC2:APOC4:APOC2:CLPTM1:RELB
GWAScatalog	Parental longevity (combined parental attained age, Martingale residuals)	29	6	1.69676e-06	4.16164e-05	APOE:APOC1:MICA:MICB:HLA-DRB1:HLA-DQA1
GWAScatalog	AIDS progression	17	5	1.95884e-06	4.67801e-05	MICB:MCCD1:DDX39B:TNF:LTB
GWAScatalog	Peanut allergy	17	5	1.95884e-06	4.67801e-05	HLA-DRB1:HLA-DQA1:HLA-DQB1:HLA-DQA2:HLA-DQB2
GWAScatalog	Crohn's disease	625	24	2.41503e-06	5.69257e-05	NRIP1:USP25:HLA-B:MICB:NFKBIL1:LTA:TNF:LTB:LST1:AIF1:PBX2:NOTCH4:BTNL2:HLA-DRA:HLA-DRB5:HLA-DRB1:HLA-DQA1:HLA-DQB1:HLA-DQA2:HLA-DQB2:HLA-DOB:PSMB9:BRD2:CCND3
GWAScatalog	Itch intensity from mosquito bite adjusted by bite size	117	10	3.0842e-06	7.15696e-05	MICA:SLC44A4:C2:RNF5:HLA-DRA:HLA-DRB5:HLA-DQA1:HLA-DQB1:HLA-DQA2:HLA-DQB2
GWAScatalog	Hypothyroidism	69	8	3.11515e-06	7.15696e-05	HLA-B:HLA-DRB5:HLA-DRB1:HLA-DQA1:HLA-DQB1:HLA-DQA2:HLA-DQB2:VEGFA
GWAScatalog	Vogt-Koyanagi-Harada syndrome	9	4	3.36001e-06	7.52892e-05	HLA-DRA:HLA-DRB5:HLA-DRB1:HLA-DQA1
GWAScatalog	Parental longevity (mother's attained age)	9	4	3.36001e-06	7.52892e-05	APOE:APOC1:HLA-DRB1:HLA-DQA1
GWAScatalog	Serum uric acid levels	119	10	3.59625e-06	7.95998e-05	MAF:EXOC3L2:LMAN2:CYP21A2:HLA-DQB1:HLA-DQB2:ZNF318:VEGFA:NDUFAF6:TP53INP1
GWAScatalog	Rheumatoid arthritis (ACPA-negative)	10	4	5.54271e-06	0.000118353	HLA-B:MICA:HLA-DRB1:HLA-DQA1
GWAScatalog	Hepatitis B	10	4	5.54271e-06	0.000118353	HLA-DRA:HLA-DQB1:HLA-DQB2:HLA-DPA1
GWAScatalog	Complement C3 and C4 levels	10	4	5.54271e-06	0.000118353	C4A:HLA-DRA:HLA-DRB1:HLA-DQB1
GWAScatalog	Pulmonary function (smoking interaction)	54	7	6.13673e-06	0.000129513	WWOX:MUC21:NCR3:AGER:HLA-DQB1:HLA-DQA2:HLA-DQB2
GWAScatalog	Mosquito bite size	100	9	6.32721e-06	0.000131999	SFXN1:HRH2:MICA:DDX39B:VARS:C2:HLA-DQB1:HLA-DQA2:HLA-DQB2
GWAScatalog	Activated partial thromboplastin time	37	6	7.61051e-06	0.000156967	LMAN2:DBN1:SURF2:SURF4:ADAMTS13:CACFD1
GWAScatalog	Hepatocellular carcinoma	12	4	1.27991e-05	0.000255279	MICA:C2:HLA-DRB1:HLA-DQA1
GWAScatalog	Thyrotoxic hypokalemic periodic paralysis and Graves disease	12	4	1.27991e-05	0.000255279	HLA-DQB1:HLA-DQA2:HLA-DQB2:COL11A2
GWAScatalog	Nodular sclerosis Hodgkin lymphoma	12	4	1.27991e-05	0.000255279	HLA-DRA:HLA-DRB1:HLA-DQB1:HLA-DQB2
GWAScatalog	Pulmonary function	61	7	1.39908e-05	0.000276014	WWOX:MICB:NCR3:PPT2:AGER:HLA-DQB1:HLA-DQB2
GWAScatalog	Allergic sensitization	42	6	1.6263e-05	0.00031739	HLA-B:MICA:MICB:HLA-DQA1:HLA-DQB1:HLA-DQB2
GWAScatalog	Systemic sclerosis	63	7	1.73549e-05	0.000335097	NOTCH4:HLA-DRA:HLA-DRB1:HLA-DQA1:HLA-DQB1:HLA-DQB2:HLA-DPA1
GWAScatalog	Automobile speeding propensity	43	6	1.86957e-05	0.000357186	TNXB:ATF6B:HLA-DRB5:HLA-DQB1:HLA-DQB2:TTBK1
GWAScatalog	Hepatitis B vaccine response	5	3	2.13998e-05	0.000404589	BTNL2:HLA-DRA:HLA-DRB1
GWAScatalog	Childhood ear infection	45	6	2.44405e-05	0.000457314	HCG27:HLA-DRB5:HLA-DRB1:HLA-DQA1:HLA-DQB1:HLA-DQB2
GWAScatalog	Late-onset myasthenia gravis	14	4	2.53563e-05	0.000464866	HLA-DRB1:HLA-DQA1:HLA-DQB1:HLA-DQB2
GWAScatalog	Moderate to vigorous physical activity levels	14	4	2.53563e-05	0.000464866	APOE:PBX2:HLA-DQB1:HLA-DQB2
GWAScatalog	Very long-chain saturated fatty acid levels (fatty acid 20:0)	28	5	2.7673e-05	0.000502266	APOE:APOC4:APOC2:CLPTM1:SAMSN1
GWAScatalog	Alzheimer's disease (age of onset)	15	4	3.42237e-05	0.000608981	PVRL2:TOMM40:APOE:APOC1
GWAScatalog	PEG-asparaginase hypersensitivity without enzyme activity in childhood acute lymphoblastic leukaemia	15	4	3.42237e-05	0.000608981	HLA-DRB1:HLA-DQA1:HLA-DQB1:HLA-DQB2
GWAScatalog	LDL cholesterol levels	96	8	3.65255e-05	0.000643629	CEACAM16:BCL3:TOMM40:APOE:APOC1:APOC2:STK19:SURF6
GWAScatalog	Body mass index	1199	33	3.848e-05	0.00067155	IGSF23:PVR:BCL3:CBLC:BCAM:PVRL2:TOMM40:APOE:APOC1:CLPTM1:RELB:CLASRP:GEMIN7:MARK4:PPP1R37:BLOC1S3:EXOC3L2:CKM:KLC3:ADCY5:DXO:CYP21A2:HLA-DRA:HLA-DRB5:HLA-DRB1:HLA-DQA1:HLA-DQA2:VPS52:SYNGAP1:VEGFA:KIAA1429:DMRTA1:ELAVL2
GWAScatalog	Parental longevity (both parents in top 10%)	6	3	4.2387e-05	0.00072245	APOE:CDKN2A:CDKN2B
GWAScatalog	Parental lifespan	6	3	4.2387e-05	0.00072245	APOE:HLA-DRB1:HLA-DQA1
GWAScatalog	Coronary artery disease	423	17	4.25907e-05	0.00072245	TOMM40:APOE:APOC1:EXOC3L2:DOK3:DDX41:C2:CFB:CFB:NELFE:SKIV2L:DXO:PTK7:ABCC10:VEGFA:GEM:CDKN2A:CDKN2B
GWAScatalog	Acute anterior uveitis (with or without ankylosing spondylitis)	16	4	4.51658e-05	0.000759036	HLA-B:MICA:HLA-DRB5:HLA-DQA2
GWAScatalog	Chronic lymphocytic leukemia	74	7	4.99916e-05	0.000832429	HLA-DRB5:HLA-DRB1:HLA-DQA1:HLA-DQB1:HLA-DQB2:CDKN2B:DMRTA1
GWAScatalog	Yeast infection	7	3	7.34627e-05	0.00119049	HLA-DRB1:HLA-DQB1:HLA-DQB2
GWAScatalog	Parental longevity (father's age at death)	7	3	7.34627e-05	0.00119049	APOE:CDKN2A:CDKN2B
GWAScatalog	Immunoglobulin A vasculitis	7	3	7.34627e-05	0.00119049	HLA-DQA1:HLA-DQB1:HLA-DQB2
GWAScatalog	Frontotemporal dementia	18	4	7.43964e-05	0.00119495	PVRL2:BTNL2:HLA-DRA:HLA-DRB5
GWAScatalog	Disease progression in age-related macular degeneration	80	7	8.25975e-05	0.00131504	ADCY5:C2:CFB:CFB:NELFE:SKIV2L:DXO:STK19
GWAScatalog	IgE levels	20	4	0.000115405	0.00182139	HCG27:HLA-DQB1:HLA-DQA2:HLA-DQB2
GWAScatalog	Alzheimer's disease biomarkers	21	4	0.000141107	0.00220783	PVRL2:TOMM40:APOE:APOC1
GWAScatalog	Coronary heart disease (SNP X SNP interaction)	2	2	0.000168889	0.002594	CDKN2A:CDKN2B
GWAScatalog	Cerebrospinal fluid p-Tau181p:AB1-42 ratio	9	3	0.000172933	0.002594	TOMM40:APOE:APOC1
GWAScatalog	Asparaginase hypersensitivity in acute lymphoblastic leukemia	9	3	0.000172933	0.002594	PPT2:AGPAT1:HLA-DRB1
GWAScatalog	Food antigen IgG levels	9	3	0.000172933	0.002594	NOTCH4:BTNL2:HLA-DRA
GWAScatalog	Advanced glycation end-product levels	9	3	0.000172933	0.002594	RNF5:AGER:NOTCH4
GWAScatalog	C-reactive protein levels or total cholesterol levels (pleiotropy)	23	4	0.000204542	0.00304298	APOC1:SLC44A4:HLA-DQB1:HLA-DQB2
GWAScatalog	Basal cell carcinoma	43	5	0.000231176	0.00341125	HLA-B:NEU1:HLA-DQA2:CDKN2A:CDKN2B
GWAScatalog	Chronic hepatitis C infection	10	3	0.000244672	0.00358128	HLA-DQA1:HLA-DQB1:HLA-DQB2
GWAScatalog	White blood cell count	195	10	0.000247521	0.003594	MARK4:MUC21:HCG27:HLA-B:LTA:TNXB:VEGFA:CDKN2A:DMRTA1:MED22
GWAScatalog	Hematology traits	25	4	0.000286287	0.0041239	MUC21:ZBTB12:CFB:CFB:STK19
GWAScatalog	Hypertension	98	7	0.000295058	0.00421678	PRRC2A:ABHD16A:CYP21A2:SLC22A7:CRIP3:ZNF318:DMRTA1
GWAScatalog	Wegener's granulomatosis	11	3	0.000333191	0.00472454	HLA-DOA:COL11A2:RXRB
GWAScatalog	Mental health study participation (completed survey)	27	4	0.000389148	0.00547522	PVRL2:TOMM40:APOE:APOC1
GWAScatalog	Coronary heart disease	74	6	0.000405911	0.00566714	HCG27:BTNL2:VEGFA:MTAP:CDKN2A:CDKN2B
GWAScatalog	Systemic lupus erythematosus	335	13	0.000474424	0.00657313	MUC21:HLA-B:CSNK2B:MSH5:SLC44A4:C2:TNXB:NOTCH4:HLA-DRB1:HLA-DQA1:HLA-DQB1:HLA-DQA2:HLA-DQB2
GWAScatalog	Knee osteoarthritis	30	4	0.000589344	0.00810348	BTNL2:HLA-DQB1:HLA-DQA2:HLA-DQB2
GWAScatalog	Cerebrospinal T-tau levels	32	4	0.00075771	0.0102955	PVRL2:TOMM40:APOE:APOC1
GWAScatalog	Hand grip strength	149	8	0.000760107	0.0102955	PVRL2:PRRC2A:FKBPL:BTNL2:HLA-DRB5:HLA-DRB1:HLA-DQA1:KIAA1429
GWAScatalog	Small cell lung carcinoma	59	5	0.00101545	0.0136521	HLA-B:BAG6:NEU1:HLA-DRB1:HLA-DQA1
GWAScatalog	Diastolic blood pressure x smoking status (ever vs never) interaction (2df test)	91	6	0.00121585	0.0162262	SLC44A4:EHMT2:STK19:CYP21A2:TNXB:HLA-DQB2
GWAScatalog	Behcet's disease	17	3	0.00129602	0.0170455	HLA-B:MICA:MICB
GWAScatalog	Nasopharyngeal carcinoma	17	3	0.00129602	0.0170455	HLA-B:CDKN2A:CDKN2B
GWAScatalog	Cerebral amyloid deposition (PET imaging)	37	4	0.00132256	0.0172694	PVRL2:TOMM40:APOE:APOC1
GWAScatalog	Itch intensity from mosquito bite	63	5	0.00136689	0.0177207	HLA-B:SLC44A4:HLA-DRA:HLA-DRB5:HLA-DQA2
GWAScatalog	Oleic acid (18:1n-9) levels	18	3	0.00154035	0.0198279	PPT2:EGFL8:AGPAT1
GWAScatalog	Self-reported allergy	39	4	0.00161394	0.0204847	MICA:HLA-DQA1:HLA-DQB1:HLA-DQB2
GWAScatalog	Gestational age at birth (maternal effect)	39	4	0.00161394	0.0204847	SEC22A:ADCY5:PTPLB:VARS
GWAScatalog	Intracranial, abdominal aortic or thoracic aortic aneurysm (pleiotropy)	5	2	0.00164568	0.0205993	CDKN2A:CDKN2B
GWAScatalog	Posterior cortical atrophy and Alzheimer's disease	5	2	0.00164568	0.0205993	TOMM40:APOE
GWAScatalog	LDL cholesterol levels in current drinkers	66	5	0.00168398	0.0209344	CEACAM16:BCL3:SLC44A4:STK19:SURF6
GWAScatalog	Pubertal anthropometrics	40	4	0.00177514	0.0219176	MICA:VARS:HLA-DRA:TAP2:TAP2
GWAScatalog	Cardiometabolic and hematological traits	19	3	0.00181167	0.0222175	HLA-B:HLA-DRA:CCND3
GWAScatalog	Endometriosis	41	4	0.00194718	0.023719	C2:HLA-DRA:CDKN2A:CDKN2B
GWAScatalog	Iron status biomarkers (iron levels)	20	3	0.00211101	0.0253741	NOTCH4:HLA-DQB1:HLA-DQB2
GWAScatalog	Perceived unattractiveness to mosquitoes	20	3	0.00211101	0.0253741	MICA:SLC44A4:HLA-DRA
GWAScatalog	Cerebrospinal P-tau181p levels	42	4	0.00213041	0.0254388	PVRL2:TOMM40:APOE:APOC1
GWAScatalog	Pulse pressure	651	18	0.00226853	0.0268728	APOE:NRIP1:ADCY5:TNF:MSH5:SAPCD1:AGPAT1:PRPH2:TTBK1:SLC22A7:CRIP3:ZNF318:CDH17:GEM:NDUFAF6:MTAP:CDKN2B:DMRTA1
GWAScatalog	Monocyte count	177	8	0.00228012	0.0268728	MARK4:ADCY5:HLA-B:MICB:VARS:CCND3:CDKN2A:DMRTA1
GWAScatalog	Low density lipoprotein cholesterol levels	43	4	0.00232521	0.0270836	PVRL2:APOE:APOC1:APOC2
GWAScatalog	Medication use (HMG CoA reductase inhibitors)	71	5	0.00232785	0.0270836	PVRL2:TOMM40:APOE:BAG6:VEGFA
GWAScatalog	Diastolic blood pressure x smoking status (current vs non-current) interaction (2df test)	104	6	0.00240686	0.0274191	SLC44A4:EHMT2:STK19:CYP21A2:TNXB:HLA-DQB2
GWAScatalog	Lung adenocarcinoma	104	6	0.00240686	0.0274191	BAG6:APOM:BTNL2:HLA-DRB1:HLA-DQA1:MTAP
GWAScatalog	Medication use (salicylic acid and derivatives)	6	2	0.00244732	0.0274191	APOE:HLA-B
GWAScatalog	EGFR mutation-positive lung adenocarcinoma	6	2	0.00244732	0.0274191	BTNL2:FOXP4
GWAScatalog	Brain imaging	6	2	0.00244732	0.0274191	TOMM40:APOE
GWAScatalog	Myasthenia gravis	6	2	0.00244732	0.0274191	HLA-DRB1:HLA-DQA1
GWAScatalog	Platelet distribution width	143	7	0.00272394	0.030331	MARK4:NRIP1:PDIA5:KALRN:MICA:VWA7:PSMB9
GWAScatalog	High density lipoprotein cholesterol levels	76	5	0.00313446	0.0346893	APOE:APOC1:HLA-DRB1:HLA-DQA1:VEGFA
GWAScatalog	Body fat percentage	23	3	0.00318649	0.0350513	TOMM40:APOE:APOC1
GWAScatalog	Lymphocyte counts	148	7	0.00329795	0.0360589	ADCY5:LTA:DXO:HLA-DRB1:HLA-DQA1:CDKN2A:DMRTA1
GWAScatalog	Mean platelet volume	231	9	0.003376	0.0362665	PVR:PVRL2:EXOC3L2:PDIA5:KALRN:HLA-B:DDX39B:CLIC1:CYP21A2
GWAScatalog	Age-related macular degeneration (choroidal neovascularisation)	7	2	0.00339686	0.0362665	C2:CFB:CFB
GWAScatalog	Beta-2 microglubulin plasma levels	7	2	0.00339686	0.0362665	HLA-B:MICA
GWAScatalog	Staphylococcus aureus infection	7	2	0.00339686	0.0362665	HLA-DRA:HLA-DRB1
GWAScatalog	Primary biliary cirrhosis	48	4	0.00348504	0.0367753	HLA-DRB1:HLA-DQA1:HLA-DQB1:HLA-DQB2
GWAScatalog	Feeling worry	48	4	0.00348504	0.0367753	SAPCD1:C4A:C4B:HLA-DRA
GWAScatalog	Multiple sclerosis	233	9	0.003573	0.0374855	WWOX:MAF:PVR:HLA-B:HLA-DRA:HLA-DRB1:HLA-DQB1:HLA-DQB2:VAV2
GWAScatalog	Lipid traits	24	3	0.00360699	0.0376246	TOMM40:APOE:APOC1
GWAScatalog	IgG glycosylation	25	3	0.00405981	0.0421061	PRRT1:HLA-DQA2:HLA-DQB2
GWAScatalog	Plateletcrit	195	8	0.00411896	0.0424768	APOC1:MARK4:PDIA5:KALRN:HLA-B:MICB:CYP21A2:CDKN2A
GWAScatalog	Longevity (age >90th survival percentile)	8	2	0.00449035	0.0460451	APOE:STK19
GWAScatalog	Antineutrophil cytoplasmic antibody-associated vasculitis	26	3	0.00454567	0.0460916	HLA-DQA1:HLA-DPA1:COL11A2
GWAScatalog	C-reactive protein levels or LDL-cholesterol levels (pleiotropy)	26	3	0.00454567	0.0460916	APOC1:HLA-DQB1:HLA-DQB2
GWAScatalog	HDL cholesterol levels x alcohol consumption (regular vs non-regular drinkers) interaction (2df)	119	6	0.00468732	0.0472638	CEACAM16:BCL3:CYP21A2:CCND3:VEGFA:CDH17
GWAScatalog	Asthma or allergic disease (pleiotropy)	158	7	0.00471833	0.0473136	HLA-DRB1:HLA-DQA1:HLA-DQB1:HLA-DQA2:HLA-DQB2:HLA-DOB:TAP2:TAP2
ADHD-MetS phenotype pair
Category	GeneSet	N_genes	N_overlap	p	adjP	genes
GWAScatalog	Eyebrow thickness	72	7	1.60988e-08	2.92194e-05	TBC1D2B:SH2D7:CIB2:IDH3A:ACSBG1:DNAJA4:CRABP1
ADHD-T2DM phenotype pair
Category	GeneSet	N_genes	N_overlap	p	adjP	genes
GWAScatalog	Eyebrow thickness	72	20	1.71544e-23	3.11351e-20	TBC1D2B:SH2D7:CIB2:IDH3A:ACSBG1:DNAJA4:CRABP1:AOC1:KCNH2:NOS3:ATG9B:ABCB8:ASIC3:CDK5:SLC4A2:FASTK:TMUB1:AGAP3:GBX1:ASB10
GWAScatalog	Hemoglobin levels	36	9	8.98939e-11	8.15787e-08	MPG:NPRL3:HBZ:HBM:HBA2:HBA1:HBQ1:ITFG3:ITFG3:BCL11A
GWAScatalog	Mean corpuscular hemoglobin concentration	115	11	3.33159e-08	2.01561e-05	ACSBG1:NPRL3:HBZ:HBA2:HBA1:HBQ1:LUC7L:ITFG3:ITFG3:AXIN1:PIGQ:NHLRC4
GWAScatalog	Red blood cell traits	81	9	1.66243e-07	7.54327e-05	POLR3K:MPG:NPRL3:ITFG3:ITFG3:NME4:WDR90:RHOT2:LMF1:BCL11A
GWAScatalog	Mean corpuscular hemoglobin	286	12	4.87649e-05	0.0177017	NPRL3:HBZ:HBM:HBA2:HBA1:HBQ1:LUC7L:ITFG3:ITFG3:RGS11:AXIN1:CHTF18:BCL11A
GWAScatalog	Disc degeneration (lumbar)	10	3	0.000126998	0.0340178	GPC6:PIGQ:RAB40C
GWAScatalog	Body mass index	1199	27	0.000131198	0.0340178	POLR3K:SNRNP25:RHBDF1:HBZ:HBM:HBA2:HBA1:ITFG3:ITFG3:RGS11:ARHGDIG:PDIA2:AXIN1:MRPL28:TMEM8A:NME4:DECR2:CAPN15:FAM195A:WDR90:RHOT2:RHBDL1:MSLN:RPUSD1:CHTF18:BPTF:HIP1:KCNH2
AN-MetS phenotype pair
no enriched GWAS cataolog gene sets
AN-T2DM phenotype pair
Category	GeneSet	N_genes	N_overlap	p	adjP	genes
GWAS catalog	Functional impairment in major depressive disorder, bipolar disorder and schizophrenia	8	3	6.16465e-07	0.00111888	ZZEF1:CYB5D2:ANKFY1
BD-MetS phenotype pair
Category	GeneSet	N_genes	N_overlap	p	adjP	genes
GWAScatalog	Plasma omega-3 polyunsaturated fatty acid levels (docosapentaenoic acid)	20	11	1.32592e-17	2.40655e-14	DAGLA:MYRF:TMEM258:FEN1:FADS2:FADS1:FADS3:RAB3IL1:BEST1:INCENP:GCKR
GWAScatalog	Plasma omega-6 polyunsaturated fatty acid levels (linoleic acid)	26	11	5.78582e-16	5.25063e-13	SYT7:DAGLA:MYRF:TMEM258:FEN1:FADS2:FADS1:FADS3:BEST1:INCENP:SCGB1D2
GWAScatalog	Plasma omega-3 polyunsaturated fatty acid levels (alphalinolenic acid)	10	8	4.20034e-15	2.5412e-12	DAGLA:MYRF:TMEM258:FEN1:FADS2:FADS1:FADS3:RAB3IL1
GWAScatalog	Plasma omega-6 polyunsaturated fatty acid levels (arachidonic acid)	23	10	9.08361e-15	4.12169e-12	SYT7:DAGLA:MYRF:FEN1:FADS2:FADS1:FADS3:RAB3IL1:BEST1:INCENP
GWAScatalog	Red blood cell fatty acid levels	17	9	2.08965e-14	6.32118e-12	DAGLA:MYRF:TMEM258:FEN1:FADS2:FADS1:FADS3:RAB3IL1:BEST1
GWAScatalog	Plasma omega-6 polyunsaturated fatty acid levels (adrenic acid)	17	9	2.08965e-14	6.32118e-12	DAGLA:MYRF:TMEM258:FEN1:FADS2:FADS1:FADS3:RAB3IL1:BEST1
GWAScatalog	Plasma omega-6 polyunsaturated fatty acid levels (dihomo-gamma-linolenic acid)	22	9	4.09327e-13	1.06133e-10	DAGLA:MYRF:TMEM258:FEN1:FADS2:FADS1:FADS3:RAB3IL1:BEST1
GWAScatalog	Plasma omega-3 polyunsaturated fatty acid level (eicosapentaenoic acid)	16	8	1.14046e-12	2.58742e-10	MYRF:TMEM258:FEN1:FADS2:FADS1:FADS3:RAB3IL1:BEST1
GWAScatalog	Plasma omega-6 polyunsaturated fatty acid levels (gamma-linolenic acid)	25	9	1.63775e-12	3.30279e-10	DAGLA:MYRF:TMEM258:FEN1:FADS2:FADS1:FADS3:RAB3IL1:BEST1
GWAScatalog	Oleic acid (18:1n-9) levels	18	7	2.81912e-10	5.1167e-08	MYRF:TMEM258:FEN1:FADS2:FADS1:FADS3:RAB3IL1
GWAScatalog	Palmitoleic acid (16:1n-7) levels	23	7	2.08069e-09	3.43314e-07	MYRF:FEN1:FADS2:FADS1:GCKR:ZNF512:GPN1
GWAScatalog	Beard thickness	30	7	1.62735e-08	2.46136e-06	RRAGC:MYCBP:GJA9:RHBDL2:AKIRIN1:NDUFS5:MACF1
GWAScatalog	Delta-5 desaturase activity response to n3-polyunsaturated fat supplement	5	4	5.0382e-08	7.0341e-06	MYRF:FEN1:FADS2:FADS1
GWAScatalog	Hypertriglyceridemia	42	7	1.94625e-07	2.52317e-05	PPM1G:NRBP1:KRTCAP3:IFT172:FNDC4:GCKR:ZNF512
GWAScatalog	Glycerophospholipid levels	15	5	2.78372e-07	3.3683e-05	MYRF:TMEM258:FADS2:FADS1:FADS3
GWAScatalog	Stearic acid (18:0) levels	17	5	5.64248e-07	6.40068e-05	TMEM258:FEN1:FADS2:FADS1:FADS3
GWAScatalog	Laryngeal squamous cell carcinoma	9	4	1.22987e-06	0.000131306	FEN1:FADS2:FADS1:FADS3
GWAScatalog	Serum metabolite ratios in chronic kidney disease	20	5	1.37925e-06	0.000139074	MYRF:TMEM258:FEN1:FADS2:FADS1
GWAScatalog	Metabolite levels	116	9	2.76853e-06	0.000264468	FEN1:FADS2:FADS1:FADS3:SLC14A2:GCKR:GSC2:SLC25A1:CLTCL1
GWAScatalog	Bipolar I disorder	82	7	1.94994e-05	0.00176957	MYRF:TMEM258:FEN1:FADS2:FADS1:FADS3:CACNA1C
GWAScatalog	Serum metabolite concentrations in chronic kidney disease	34	5	2.20645e-05	0.001907	MYRF:TMEM258:FADS2:FADS1:PRODH
GWAScatalog	Waist Circumference - Triglycerides (WC-TG)	8	3	5.49956e-05	0.00453714	GCKR:ZNF512:CCDC121
GWAScatalog	Oral cavity cancer	9	3	8.18785e-05	0.00646128	ZNF512:CCDC121:GPN1
GWAScatalog	Bipolar disorder	593	17	0.000115801	0.00875747	DAGLA:MYRF:TMEM258:FEN1:FADS2:FADS1:FADS3:CACNA1C:ZNF512:CCDC121:GPN1:SUPT7L:SLC4A1AP:MRPL33:RBKS:BRE:SLIT3
GWAScatalog	Phospholipid levels (plasma)	27	4	0.00014852	0.0107826	FADS2:FADS1:FADS3:GCKR
GWAScatalog	Triglyceride levels x alcohol consumption (drinkers vs non-drinkers) interaction (2df)	81	6	0.000171563	0.0119764	PABPC4:HEYL:FADS2:SNX17:FOSL2:PLB1
GWAScatalog	Triglyceride levels x alcohol consumption (regular vs non-regular drinkers) interaction (2df)	83	6	0.000196226	0.0131908	PABPC4:HEYL:FADS2:SNX17:FOSL2:PLB1
GWAScatalog	Fasting blood glucose adjusted for BMI	12	3	0.000209688	0.0135923	SLC5A6:GCKR:GPN1
GWAScatalog	Sphingolipid levels	14	3	0.000341796	0.0213917	FADS2:FADS1:FADS3
GWAScatalog	Lipid metabolism phenotypes	34	4	0.000371356	0.0221464	FADS2:FADS1:FADS3:GCKR
GWAScatalog	Chronic obstructive pulmonary disease or resting heart rate (pleiotropy)	61	5	0.000378258	0.0221464	MACF1:KIAA0754:BMP8A:PABPC4:PLB1
GWAScatalog	Hematological and biochemical traits	36	4	0.0004643	0.0263345	SLC14A2:RPL13A:RCN3:GCKR
GWAScatalog	Fasting blood glucose (BMI interaction)	37	4	0.000516491	0.0275873	FADS1:DPYSL5:GCKR:MRPL33
GWAScatalog	Resting heart rate	138	7	0.000516788	0.0275873	MYRF:TMEM258:FEN1:FADS2:FADS1:CACNA1C:GCKR
GWAScatalog	Serum metabolite levels	103	6	0.000629196	0.0326283	MYRF:TMEM258:FEN1:FADS2:FADS1:GCKR
BD-T2DM phenotype pair
Category	GeneSet	N_genes	N_overlap	p	adjP	genes
GWAScatalog	Autism spectrum disorder or schizophrenia	612	49	1.24268e-50	2.25546e-47	ALAS1:TLR9:TLR9:TWF2:PPM1M:WDR82:GLYCTK:DNAH1:BAP1:PHF7:SEMA3G:TNNC1:NISCH:STAB1:NT5DC2:SMIM4:PBRM1:GNL3:GLT8D1:SPCS1:NEK4:ITIH1:ITIH3:ITIH4:MUSTN1:TMEM110-MUSTN1:TMEM110:SFMBT1:RFT1:BAG6:STK19:C4A:CYP21A2:TNXB:NOTCH4:BTNL2:HLA-DRA:HLA-DRB5:HLA-DRB1:HLA-DQA1:HLA-DQB1:HLA-DQA2:HLA-DQB2:PSMB8:HLA-DMB:BRD2:HLA-DOA:HLA-DPA1:RGL2:SYNGAP1
GWAScatalog	Schizophrenia	727	38	3.63901e-31	3.3024e-28	ALAS1:TLR9:TLR9:TWF2:PPM1M:WDR82:GLYCTK:DNAH1:BAP1:PHF7:SEMA3G:TNNC1:NISCH:STAB1:NT5DC2:SMIM4:PBRM1:GNL3:GLT8D1:SPCS1:NEK4:ITIH1:ITIH3:ITIH4:MUSTN1:TMEM110-MUSTN1:TMEM110:SFMBT1:RFT1:BAG6:STK19:TNXB:NOTCH4:HLA-DRB1:HLA-DQA1:HLA-DQB1:HLA-DQB2:HLA-DMB:SYNGAP1
GWAScatalog	Bipolar disorder	593	31	4.48424e-25	2.71297e-22	ZMIZ1:ALAS1:TLR9:TLR9:TWF2:PPM1M:WDR82:GLYCTK:DNAH1:BAP1:PHF7:SEMA3G:TNNC1:NISCH:STAB1:NT5DC2:SMIM4:PBRM1:GNL3:GLT8D1:SPCS1:NEK4:ITIH1:ITIH3:ITIH4:MUSTN1:TMEM110-MUSTN1:TMEM110:SFMBT1:RFT1:PRKCD:NOTCH4
GWAScatalog	Sarcoidosis (non-Lofgren's syndrome without extrapulmonary manifestations)	31	10	8.44231e-17	3.8307e-14	TNXB:NOTCH4:BTNL2:HLA-DRA:HLA-DRB5:HLA-DQA1:HLA-DQB1:HLA-DQA2:HLA-DQB2:HLA-DMB
GWAScatalog	Multiple sclerosis (OCB status)	14	7	9.97542e-14	3.62108e-11	BTNL2:HLA-DRA:HLA-DRB1:HLA-DQA1:HLA-DQB1:HLA-DQA2:HLA-DQB2
GWAScatalog	Lymphoma	16	7	3.30103e-13	9.98561e-11	HLA-DRA:HLA-DRB5:HLA-DRB1:HLA-DQA1:HLA-DQB1:HLA-DQA2:HLA-DQB2
GWAScatalog	Sjögren's syndrome	45	9	3.9437e-13	1.02254e-10	BTNL2:HLA-DRA:HLA-DRB5:HLA-DRB1:HLA-DQA1:HLA-DQB1:HLA-DQA2:HLA-DQB2:HLA-DPA1
GWAScatalog	Parkinson's disease	166	13	5.25479e-13	1.19218e-10	ALAS1:TLR9:TLR9:DNAH1:BAP1:PHF7:NISCH:STAB1:ITIH3:ITIH4:HLA-DRA:HLA-DRB5:HLA-DQA1:HLA-DQB1
GWAScatalog	Response to hepatitis B vaccine	21	7	3.29478e-12	6.64447e-10	BTNL2:HLA-DRA:HLA-DQA1:HLA-DQB1:HLA-DQA2:HLA-DQB2:HLA-DPA1
GWAScatalog	Myositis	13	6	1.18683e-11	2.1541e-09	HLA-DRB1:HLA-DQA1:HLA-DQB1:HLA-DQA2:HLA-DQB2:HLA-DPA1
GWAScatalog	Ulcerative colitis	460	17	2.09834e-11	3.46227e-09	ITIH4:PRKCD:BAG6:STK19:C4A:CYP21A2:TNXB:NOTCH4:BTNL2:HLA-DRA:HLA-DRB5:HLA-DRB1:HLA-DQA1:HLA-DQB1:HLA-DQA2:HLA-DQB2:BRD2
GWAScatalog	Chronic hepatitis B infection	15	6	3.4367e-11	5.19801e-09	NOTCH4:HLA-DQB1:HLA-DQA2:HLA-DQB2:HLA-DOA:HLA-DPA1
GWAScatalog	Childhood steroid-sensitive nephrotic syndrome	8	5	9.23623e-11	1.28952e-08	BTNL2:HLA-DRB1:HLA-DQA1:HLA-DQB1:HLA-DQB2
GWAScatalog	Neuromyelitis optica (AQP4-IgG-positive)	9	5	2.07078e-10	2.50565e-08	C4A:HLA-DRB1:HLA-DQA1:HLA-DQB1:HLA-DQB2
GWAScatalog	Neuromyelitis optica	9	5	2.07078e-10	2.50565e-08	C4A:HLA-DRB1:HLA-DQA1:HLA-DQB1:HLA-DQB2
GWAScatalog	Nephropathy	23	6	6.73435e-10	7.63928e-08	HLA-DRB1:HLA-DQA1:HLA-DQB1:HLA-DQB2:PSMB8:HLA-DPA1
GWAScatalog	Lung cancer	187	11	7.86902e-10	8.40133e-08	BAG6:STK19:TNXB:NOTCH4:BTNL2:HLA-DRA:HLA-DQA1:HLA-DQB2:HLA-DMB:HLA-DOA:HLA-DPA1
GWAScatalog	Takayasu arteritis	77	8	2.02467e-09	2.04154e-07	NOTCH4:BTNL2:HLA-DRA:HLA-DRB1:HLA-DQA1:HLA-DQB1:HLA-DQB2:HLA-DPA1
GWAScatalog	Shingles	14	5	3.23234e-09	3.08774e-07	TNXB:HLA-DRB1:HLA-DQA1:HLA-DQB1:HLA-DQB2
GWAScatalog	Prostate cancer	337	13	3.6201e-09	3.28524e-07	STK19:C4A:CYP21A2:TNXB:NOTCH4:BTNL2:HLA-DRA:HLA-DRB5:HLA-DRB1:HLA-DQA1:HLA-DQB1:HLA-DQB2:HLA-DOA
GWAScatalog	Lung cancer in ever smokers	129	9	6.71006e-09	5.79941e-07	STK19:TNXB:NOTCH4:BTNL2:HLA-DRA:HLA-DQB1:HLA-DQA2:HLA-DQB2:HLA-DPA1
GWAScatalog	IgA nephropathy	34	6	8.62307e-09	7.11403e-07	HLA-DRB1:HLA-DQA1:HLA-DQB1:HLA-DQB2:PSMB8:HLA-DPA1
GWAScatalog	Blood protein levels	1656	26	9.38502e-09	7.40601e-07	PPIF:MANF:SEMA3G:TNNC1:PBRM1:NEK4:ITIH1:ITIH3:ITIH4:CACNA1D:IL17RB:BAG6:STK19:C4A:CYP21A2:TNXB:NOTCH4:BTNL2:HLA-DRA:HLA-DRB5:HLA-DRB1:HLA-DQA1:HLA-DQB1:HLA-DQA2:HLA-DQB2:PSMB8
GWAScatalog	Peanut allergy	17	5	9.88504e-09	7.47556e-07	HLA-DRB1:HLA-DQA1:HLA-DQB1:HLA-DQA2:HLA-DQB2
GWAScatalog	Systemic sclerosis	63	7	1.34556e-08	9.76879e-07	NOTCH4:HLA-DRA:HLA-DRB1:HLA-DQA1:HLA-DQB1:HLA-DQB2:HLA-DPA1
GWAScatalog	Tuberculosis	65	7	1.68088e-08	1.17338e-06	BTNL2:HLA-DRA:HLA-DRB5:HLA-DRB1:HLA-DQA1:HLA-DQB1:HLA-DQB2
GWAScatalog	Inflammatory bowel disease	727	17	2.19655e-08	1.47657e-06	ZMIZ1:TNNC1:BAG6:STK19:C4A:CYP21A2:TNXB:NOTCH4:BTNL2:HLA-DRA:HLA-DRB5:HLA-DRB1:HLA-DQA1:HLA-DQB1:HLA-DQA2:HLA-DQB2:BRD2
GWAScatalog	Strep throat	8	4	2.67231e-08	1.73223e-06	HLA-DRB1:HLA-DQA1:HLA-DQB1:HLA-DQB2
GWAScatalog	Pneumonia	9	4	4.79359e-08	2.80657e-06	HLA-DRB1:HLA-DQA1:HLA-DQB1:HLA-DQB2
GWAScatalog	Giant cell arteritis	9	4	4.79359e-08	2.80657e-06	HLA-DRA:HLA-DRB1:HLA-DQA1:HLA-DQA2
GWAScatalog	Vogt-Koyanagi-Harada syndrome	9	4	4.79359e-08	2.80657e-06	HLA-DRA:HLA-DRB5:HLA-DRB1:HLA-DQA1
GWAScatalog	Hepatitis B	10	4	7.96181e-08	4.37899e-06	HLA-DRA:HLA-DQB1:HLA-DQB2:HLA-DPA1
GWAScatalog	Complement C3 and C4 levels	10	4	7.96181e-08	4.37899e-06	C4A:HLA-DRA:HLA-DRB1:HLA-DQB1
GWAScatalog	Plantar warts	11	4	1.24683e-07	6.65589e-06	HLA-DRB1:HLA-DQA1:HLA-DQB1:HLA-DQB2
GWAScatalog	Asthma	315	11	1.73061e-07	8.90214e-06	NOTCH4:BTNL2:HLA-DRA:HLA-DRB5:HLA-DRB1:HLA-DQA1:HLA-DQB1:HLA-DQA2:HLA-DQB2:HLA-DOA:HLA-DPA1
GWAScatalog	Epstein-Barr virus immune response (EBNA-1)	12	4	1.86381e-07	8.90214e-06	NOTCH4:HLA-DRB1:HLA-DQB1:HLA-DQB2
GWAScatalog	Drug-induced liver injury (flucloxacillin)	12	4	1.86381e-07	8.90214e-06	HLA-DRB1:HLA-DQA1:HLA-DQB1:HLA-DQB2
GWAScatalog	Nodular sclerosis Hodgkin lymphoma	12	4	1.86381e-07	8.90214e-06	HLA-DRA:HLA-DRB1:HLA-DQB1:HLA-DQB2
GWAScatalog	General cognitive ability	190	9	1.92216e-07	8.94545e-06	TLR9:TLR9:WDR82:NISCH:NT5DC2:PBRM1:ITIH1:TMEM110-MUSTN1:TMEM110:SFMBT1
GWAScatalog	Sarcoidosis (Lofgren's syndrome vs non-Lofgren's syndrome)	33	5	3.58209e-07	1.61757e-05	BAG6:STK19:HLA-DRA:HLA-DQA1:HLA-DMB
GWAScatalog	Immune reponse to smallpox (secreted IL-2)	14	4	3.74313e-07	1.61757e-05	ITIH3:ITIH4:TMEM110:RFT1
GWAScatalog	Late-onset myasthenia gravis	14	4	3.74313e-07	1.61757e-05	HLA-DRB1:HLA-DQA1:HLA-DQB1:HLA-DQB2
GWAScatalog	PEG-asparaginase hypersensitivity without enzyme activity in childhood acute lymphoblastic leukaemia	15	4	5.0867e-07	2.14706e-05	HLA-DRB1:HLA-DQA1:HLA-DQB1:HLA-DQB2
GWAScatalog	Waist-to-hip ratio adjusted for body mass index	110	7	6.52356e-07	2.69097e-05	NT5DC2:PBRM1:ITIH1:NOTCH4:BTNL2:HLA-DRA:HLA-DRB5
GWAScatalog	Hypothyroidism	69	6	6.77519e-07	2.73266e-05	HLA-DRB5:HLA-DRB1:HLA-DQA1:HLA-DQB1:HLA-DQA2:HLA-DQB2
GWAScatalog	Hepatitis B vaccine response	5	3	8.82287e-07	3.4812e-05	BTNL2:HLA-DRA:HLA-DRB1
GWAScatalog	Frontotemporal dementia	18	4	1.12858e-06	4.35826e-05	ZCCHC24:BTNL2:HLA-DRA:HLA-DRB5
GWAScatalog	Automobile speeding propensity	43	5	1.40223e-06	5.30219e-05	GNL3:TNXB:HLA-DRB5:HLA-DQB1:HLA-DQB2
GWAScatalog	Childhood ear infection	45	5	1.76719e-06	6.5458e-05	HLA-DRB5:HLA-DRB1:HLA-DQA1:HLA-DQB1:HLA-DQB2
GWAScatalog	Feeling worry	48	5	2.45053e-06	8.89544e-05	TNNC1:SPCS1:RFT1:C4A:HLA-DRA
GWAScatalog	Colorectal cancer	136	7	2.72221e-06	9.68787e-05	ZMIZ1:PARP11:CCND2:FGF23:FGF6:RAD51AP1:NOTCH4
GWAScatalog	Yeast infection	7	3	3.06786e-06	0.00010506	HLA-DRB1:HLA-DQB1:HLA-DQB2
GWAScatalog	Immunoglobulin A vasculitis	7	3	3.06786e-06	0.00010506	HLA-DQA1:HLA-DQB1:HLA-DQB2
GWAScatalog	Waist-to-hip ratio adjusted for BMI (joint analysis for main effect and physical activity interaction)	55	5	4.85663e-06	0.000163237	PBRM1:ITIH1:NOTCH4:BTNL2:HLA-DRA
GWAScatalog	Body mass index	1199	18	5.44559e-06	0.000179705	NEK4:ITIH1:ITIH3:ITIH4:TKT:DCP1A:CACNA1D:CHDH:IL17RB:ACTR8:SELK:CYP21A2:HLA-DRA:HLA-DRB5:HLA-DRB1:HLA-DQA1:HLA-DQA2:SYNGAP1
GWAScatalog	Cervical cancer	28	4	7.29585e-06	0.00023292	HLA-DRB1:HLA-DQA1:HLA-DQB1:HLA-DQB2
GWAScatalog	Food antigen IgG levels	9	3	7.31484e-06	0.00023292	NOTCH4:BTNL2:HLA-DRA
GWAScatalog	Knee osteoarthritis	30	4	9.69821e-06	0.000303487	BTNL2:HLA-DQB1:HLA-DQA2:HLA-DQB2
GWAScatalog	Axial length	64	5	1.03106e-05	0.000315073	CACNA1D:CHDH:IL17RB:ACTR8:SELK
GWAScatalog	Chronic hepatitis C infection	10	3	1.04156e-05	0.000315073	HLA-DQA1:HLA-DQB1:HLA-DQB2
GWAScatalog	Itch intensity from mosquito bite adjusted by bite size	117	6	1.48719e-05	0.000442499	HLA-DRA:HLA-DRB5:HLA-DQA1:HLA-DQB1:HLA-DQA2:HLA-DQB2
GWAScatalog	Thyrotoxic hypokalemic periodic paralysis and Graves disease	12	3	1.89709e-05	0.000555357	HLA-DQB1:HLA-DQA2:HLA-DQB2
GWAScatalog	Chronic lymphocytic leukemia	74	5	2.10264e-05	0.000605761	HLA-DRB5:HLA-DRB1:HLA-DQA1:HLA-DQB1:HLA-DQB2
GWAScatalog	Crohn's disease	625	12	2.3388e-05	0.00066327	ZMIZ1:RFT1:NOTCH4:BTNL2:HLA-DRA:HLA-DRB5:HLA-DRB1:HLA-DQA1:HLA-DQB1:HLA-DQA2:HLA-DQB2:BRD2
GWAScatalog	Waist circumference adjusted for body mass index	204	7	3.8311e-05	0.00106976	ZMIZ1:NT5DC2:PBRM1:ITIH1:PRKCD:HLA-DRA:HLA-DRB1
GWAScatalog	Red blood cell count	217	7	5.66745e-05	0.00155855	PARP11:CCND2:ITIH3:HLA-DQA1:HLA-DQB1:HLA-DQA2:HLA-DQB2
GWAScatalog	HIV-1 control	17	3	5.7687e-05	0.00156272	TNXB:NOTCH4:BTNL2
GWAScatalog	Primary biliary cirrhosis	48	4	6.47255e-05	0.0017276	HLA-DRB1:HLA-DQA1:HLA-DQB1:HLA-DQB2
GWAScatalog	Phosphorus levels	19	3	8.16688e-05	0.00214825	FGF23:FGF6:RAD51AP1
GWAScatalog	Primary biliary cholangitis	100	5	8.96428e-05	0.00232431	BTNL2:HLA-DRA:HLA-DRB1:HLA-DQB1:HLA-DQB2
GWAScatalog	IgE levels	20	3	9.57678e-05	0.00241415	HLA-DQB1:HLA-DQA2:HLA-DQB2
GWAScatalog	Iron status biomarkers (iron levels)	20	3	9.57678e-05	0.00241415	NOTCH4:HLA-DQB1:HLA-DQB2
GWAScatalog	Type 1 diabetes and autoimmune thyroid diseases	21	3	0.000111365	0.00276887	TNXB:NOTCH4:BTNL2
GWAScatalog	Intelligence (MTAG)	246	7	0.000124196	0.00304615	STAB1:NT5DC2:SMIM4:PBRM1:GNL3:NEK4:SFMBT1
GWAScatalog	Squamous cell lung carcinoma	110	5	0.000140673	0.00340429	TNXB:NOTCH4:HLA-DQA1:HLA-DQB2:HLA-DMB
GWAScatalog	Vitiligo	113	5	0.000159632	0.00381227	ZMIZ1:BTNL2:HLA-DRA:HLA-DRB1:HLA-DQA1
GWAScatalog	Serum uric acid levels	119	5	0.000203357	0.00479343	SFMBT1:RFT1:CYP21A2:HLA-DQB1:HLA-DQB2
GWAScatalog	Tonsillectomy	66	4	0.000225378	0.00524438	HLA-DRB1:HLA-DQA1:HLA-DQB1:HLA-DQB2
GWAScatalog	Asthma (moderate or severe)	27	3	0.000240172	0.00551788	HLA-DQA1:HLA-DQB1:HLA-DQB2
GWAScatalog	Parental lifespan	6	2	0.000298528	0.00668924	HLA-DRB1:HLA-DQA1
GWAScatalog	Myasthenia gravis	6	2	0.000298528	0.00668924	HLA-DRB1:HLA-DQA1
GWAScatalog	Staphylococcus aureus infection	7	2	0.000416712	0.00922357	HLA-DRA:HLA-DRB1
GWAScatalog	Waist circumference adjusted for BMI in active individuals	82	4	0.000517778	0.0113225	ZMIZ1:PBRM1:ITIH1:HLA-DRB1
GWAScatalog	Disrupted circadian rhythm (low relative amplitude of rest-activity cycles)	8	2	0.000553985	0.01197	SFMBT1:PRKCD
GWAScatalog	Waist circumference adjusted for BMI (joint analysis main effects and physical activity interaction)	84	4	0.000567298	0.0120907	ZMIZ1:PBRM1:ITIH1:HLA-DRB1
GWAScatalog	Hand grip strength	149	5	0.000572891	0.0120907	SFMBT1:BTNL2:HLA-DRB5:HLA-DRB1:HLA-DQA1
GWAScatalog	Allergy	37	3	0.000617549	0.0128833	HLA-DQA1:HLA-DQB1:HLA-DQB2
GWAScatalog	Parental longevity (mother's attained age)	9	2	0.000710177	0.0144828	HLA-DRB1:HLA-DQA1
GWAScatalog	IgG levels	9	2	0.000710177	0.0144828	HLA-DQB1:HLA-DQB2
GWAScatalog	Self-reported allergy	39	3	0.000721644	0.0145531	HLA-DQA1:HLA-DQB1:HLA-DQB2
GWAScatalog	Asthma or allergic disease (pleiotropy)	158	5	0.00074708	0.0149006	HLA-DRB1:HLA-DQA1:HLA-DQB1:HLA-DQA2:HLA-DQB2
GWAScatalog	Diastolic blood pressure x smoking status (ever vs never) interaction (2df test)	91	4	0.000767206	0.0151356	STK19:CYP21A2:TNXB:HLA-DQB2
GWAScatalog	Feeling nervous	40	3	0.000777622	0.0151762	TLR9:TLR9:NEK4:BRD2
GWAScatalog	Systemic lupus erythematosus	335	7	0.000799765	0.0154423	TNXB:NOTCH4:HLA-DRB1:HLA-DQA1:HLA-DQB1:HLA-DQA2:HLA-DQB2
GWAScatalog	Juvenile idiopathic arthritis (oligoarticular or rheumatoid factor-negative polyarticular)	41	3	0.000836289	0.0159775	HLA-DQB1:HLA-DQA2:HLA-DQB2
GWAScatalog	Oropharynx cancer	10	2	0.000885117	0.0163927	HLA-DQB1:HLA-DQB2
GWAScatalog	Medication use (antihistamines for systemic use)	10	2	0.000885117	0.0163927	HLA-DQB1:HLA-DQB2
GWAScatalog	Rheumatoid arthritis (ACPA-negative)	10	2	0.000885117	0.0163927	HLA-DRB1:HLA-DQA1
GWAScatalog	Allergic sensitization	42	3	0.000897695	0.0164577	HLA-DQA1:HLA-DQB1:HLA-DQB2
GWAScatalog	Wegener's granulomatosis	11	2	0.00107864	0.019363	HLA-DOA:RXRB
GWAScatalog	High altitude adaptation	11	2	0.00107864	0.019363	HLA-DQB1:HLA-DQB2
GWAScatalog	Mosquito bite size	100	4	0.00109152	0.019363	TNNC1:HLA-DQB1:HLA-DQA2:HLA-DQB2
GWAScatalog	Medication use (drugs used in diabetes)	45	3	0.00109884	0.019363	ZMIZ1:HLA-DQB1:HLA-DQB2
GWAScatalog	Diastolic blood pressure x smoking status (current vs non-current) interaction (2df test)	104	4	0.00126257	0.0216888	STK19:CYP21A2:TNXB:HLA-DQB2
GWAScatalog	Lung adenocarcinoma	104	4	0.00126257	0.0216888	BAG6:BTNL2:HLA-DRB1:HLA-DQA1
GWAScatalog	Hepatocellular carcinoma	12	2	0.00129057	0.0216888	HLA-DRB1:HLA-DQA1
GWAScatalog	Osteoarthritis	12	2	0.00129057	0.0216888	GNL3:GLT8D1
GWAScatalog	Oral cavity and pharyngeal cancer	12	2	0.00129057	0.0216888	HLA-DQB1:HLA-DQB2
GWAScatalog	Follicular lymphoma	13	2	0.00152075	0.0253226	HLA-DQB1:HLA-DQB2
GWAScatalog	Alzheimer's disease or family history of Alzheimer's disease	51	3	0.00158152	0.026095	HLA-DRA:HLA-DRB5:HLA-DRB1
GWAScatalog	Moderate to vigorous physical activity levels	14	2	0.00176901	0.0284138	HLA-DQB1:HLA-DQB2
GWAScatalog	Immune response to anthrax vaccine	14	2	0.00176901	0.0284138	HLA-DRB1:HLA-DQA1
GWAScatalog	Idiopathic membranous nephropathy	14	2	0.00176901	0.0284138	BTNL2:HLA-DQA1
GWAScatalog	Allergic rhinitis	115	4	0.00182836	0.0291095	DYRK4:HLA-DQA1:HLA-DQB1:HLA-DQB2
GWAScatalog	Pulmonary function (smoking interaction)	54	3	0.00186545	0.0294416	HLA-DQB1:HLA-DQA2:HLA-DQB2
GWAScatalog	Gut microbiota (bacterial taxa)	55	3	0.00196668	0.0307718	AKAP3:NDUFA9:GALNT8
GWAScatalog	Creatinine levels	118	4	0.00200884	0.0310409	SFMBT1:CYP21A2:HLA-DRB1:HLA-DQA1
GWAScatalog	Fasting insulin (dietary factor interaction)	15	2	0.00203519	0.0310409	EFCAB4B:PARP11
GWAScatalog	Bipolar disorder with mood-incongruent psychosis	15	2	0.00203519	0.0310409	PBRM1:GNL3
GWAScatalog	Homeostasis model assessment of insulin resistance (dietary factor interaction)	16	2	0.00231912	0.0345017	EFCAB4B:PARP11
GWAScatalog	Acute anterior uveitis (with or without ankylosing spondylitis)	16	2	0.00231912	0.0345017	HLA-DRB5:HLA-DQA2
GWAScatalog	Broad depression or schizophrenia	16	2	0.00231912	0.0345017	ITIH3:STK19
GWAScatalog	Small cell lung carcinoma	59	3	0.0024056	0.0352184	BAG6:HLA-DRB1:HLA-DQA1
GWAScatalog	Eosinophil percentage of granulocytes	124	4	0.0024061	0.0352184	CYP21A2:HLA-DQB1:HLA-DQB2:HLA-DPA1
GWAScatalog	Rheumatoid arthritis	211	5	0.00267743	0.0388762	HLA-DRB1:HLA-DQA1:HLA-DQB1:HLA-DQA2:HLA-DQB2
GWAScatalog	Celiac disease	128	4	0.00269911	0.0388801	ZMIZ1:HLA-DQA1:HLA-DQB1:HLA-DQB2
GWAScatalog	Itch intensity from mosquito bite	63	3	0.0029007	0.0414549	HLA-DRA:HLA-DRB5:HLA-DQA2
GWAScatalog	Atopic dermatitis	64	3	0.00303352	0.0430144	TNXB:HLA-DRB1:HLA-DQA1
GWAScatalog	Height	798	10	0.00314239	0.0442127	ZMIZ1:PPIF:ZCCHC24:CCND2:ITIH3:SFMBT1:RFT1:CACNA1D:BAG6:BTNL2
GWAScatalog	Age-related macular degeneration	65	3	0.00317003	0.0442584	STK19:TNXB:NOTCH4
GWAScatalog	Mortality in sepsis	19	2	0.00327583	0.0453865	HLA-DOA:HLA-DPA1
GWAScatalog	Fibrinogen levels	67	3	0.00345422	0.0474955	CYP21A2:BTNL2:HLA-DRA
GWAScatalog	Electrocardiographic traits	20	2	0.00362917	0.0495259	DCP1A:CACNA1D
MDD-MetS phenotype pair
no enriched GWAS cataolog gene sets
MDD-Obesity phenotype pair
Category	GeneSet	N_genes	N_overlap	p	adjP	genes
GWAScatalog	Prostate-specific antigen levels	43	4	2.73048e-06	0.00495582	SLC45A3:NUCKS1:RAB7L1:SLC41A1
GWAScatalog	Parkinson's disease	166	5	3.69097e-05	0.0334955	SLC45A3:NUCKS1:RAB7L1:SLC41A1:PM20D1
MDD-T2DM phenotype pair
Category	GeneSet	N_genes	N_overlap	p	adjP	genes
GWAScatalog	Acne (severe)	167	37	2.34331e-42	4.25311e-39	POLA2:CDC42EP2:DPF2:TIGD3:SLC25A45:FRMD8:SCYL1:LTBP3:SSSCA1:FAM89B:EHBP1L1:KCNK7:MAP3K11:PCNXL3:SIPA1:RELA:KAT5:RNASEH2C:AP5B1:OVOL1:CFL1:SNX32:MUS81:EFEMP2:CTSW:FIBP:CCDC85B:FOSL1:DRAP1:SART1:EIF1AD:BANF1:CST6:CATSPER1:GAL3ST3:SF3B2:PACS1
GWAScatalog	Bipolar disorder	593	37	7.87499e-22	7.14656e-19	SART1:EIF1AD:BANF1:CST6:CATSPER1:GAL3ST3:SF3B2:PACS1:KLC2:RAB1B:CNIH2:YIF1A:TMEM151A:CD248:RIN1:BRMS1:B3GNT1:SLC29A2:NPAS4:MRPL11:PELI3:DPP3:BBS1:ZDHHC24:CTSF:CCDC87:CCS:RBM14:RBM4:RBM4B:SPTBN2:RCE1:PC:LRFN4:SYT12:RPGRIP1L:HOMER1
GWAScatalog	Blood and toenail selenium levels	12	7	2.16816e-12	1.31174e-09	LHFPL2:ARSB:DMGDH:BHMT2:BHMT:JMY:HOMER1
GWAScatalog	Toenail selenium levels	30	7	4.9003e-09	2.22351e-06	ARSB:DMGDH:BHMT2:BHMT:JMY:HOMER1:CMYA5
GWAScatalog	Body fat distribution (leg fat ratio)	223	13	6.159e-08	2.23572e-05	SART1:EIF1AD:BANF1:CST6:CATSPER1:GAL3ST3:SF3B2:PACS1:SYT12:KDM2A:PPP1CA:TBC1D10C:FTO
GWAScatalog	Body fat distribution (trunk fat ratio)	236	13	1.1934e-07	3.61003e-05	SART1:EIF1AD:BANF1:CST6:CATSPER1:GAL3ST3:SF3B2:PACS1:SYT12:KDM2A:PPP1CA:TBC1D10C:FTO
GWAScatalog	Systolic blood pressure x smoking status (ever vs never) interaction (2df test)	92	7	1.35556e-05	0.00351478	KAT5:RNASEH2C:AP5B1:OVOL1:AKTIP:RPGRIP1L:FTO
GWAScatalog	Systolic blood pressure x smoking status (current vs non-current) interaction (2df test)	109	7	4.08607e-05	0.00927028	KAT5:RNASEH2C:AP5B1:OVOL1:AKTIP:RPGRIP1L:FTO
GWAScatalog	Non-alcoholic fatty liver disease histology (lobular)	9	3	4.89194e-05	0.00986541	LTBP3:EHBP1L1:CACNA2D1
GWAScatalog	Chronic obstructive pulmonary disease or resting heart rate (pleiotropy)	61	5	0.000169836	0.0285342	DYNC1H1:HSP90AA1:WDR20:MOK:ZNF839
GWAScatalog	Rosacea symptom severity	137	7	0.000172935	0.0285342	EHBP1L1:KCNK7:OVOL1:SNX32:TTC12:HGF:PCLO
GWAScatalog	Blood trace element (Se levels)	14	3	0.000205446	0.0310737	DMGDH:BHMT2:BHMT
GWAScatalog	Tourette syndrome	102	6	0.000237594	0.0331718	PLA2R1:TANK:PSMD14:TBR1:SLC4A10:DPP4
GWAScatalog	Cerebrospinal fluid t-tau levels in mild cognitive impairment	16	3	0.00031214	0.0404667	ARSB:DMGDH:BHMT2
OCD-MetS phenotype pair
Category	GeneSet	N_genes	N_overlap	p	adjP	genes
GWAScatalog	Susceptibility to persistent hepatitis B virus infection	9	3	3.46726e-07	0.000629309	CSGALNACT1:LPL:ATP6V1B2
OCD-Obesity phenotype pair
no enriched GWAS cataolog gene sets
OCD-T2DM phenotype pair
no enriched GWAS cataolog gene sets
SCZ-MetS phenotype pair
Category	GeneSet	N_genes	N_overlap	p	adjP	genes
GWAScatalog	Sleep duration (short sleep)	94	38	9.59685e-49	1.74183e-45	SHISA6:USP4:GPX1:RHOA:TCTA:AMT:NICN1:DAG1:BSN:APEH:MST1:RNF123:AMIGO3:GMPPB:IP6K1:FAM212A:UBA7:TRAIP:CAMKV:MST1R:MON1A:RBM6:RBM5:SEMA3F:GNAT1:GNAI2:LSMEM2:IFRD2:HYAL3:NAT6:HYAL1:HYAL2:TUSC2:RASSF1:ZMYND10:NPRL2:CYB561D2:SLC39A8
GWAScatalog	Ulcerative colitis	460	50	2.80832e-33	2.54855e-30	ITGAL:PLXNB1:CCDC51:TMA7:ATRIP:TREX1:SHISA5:PFKFB4:UCN2:COL7A1:UQCRC1:TMEM89:SLC26A6:CELSR3:NCKIPSD:IP6K2:PRKAR2A:SLC25A20:ARIH2OS:ARIH2:P4HTM:WDR6:DALRD3:NDUFAF3:IMPDH2:QRICH1:QARS:USP19:LAMB2:CCDC71:KLHDC8B:CCDC36:USP4:GPX1:RHOA:TCTA:AMT:NICN1:DAG1:BSN:APEH:MST1:RNF123:AMIGO3:GMPPB:IP6K1:UBA7:MST1R:NFKB1:MANBA
GWAScatalog	Extremely high intelligence	81	24	3.57167e-27	2.16086e-24	GPX1:RHOA:TCTA:AMT:NICN1:DAG1:BSN:APEH:MST1:RNF123:AMIGO3:GMPPB:IP6K1:CDHR4:FAM212A:UBA7:TRAIP:CAMKV:MST1R:MON1A:RBM6:RBM5:SEMA3F:GNAT1
GWAScatalog	Crohn's disease	625	47	3.4024e-24	1.54384e-21	CREM:NPIPB8:PLXNB1:CCDC51:TMA7:ATRIP:TREX1:SHISA5:PFKFB4:UCN2:COL7A1:UQCRC1:TMEM89:SLC26A6:CELSR3:NCKIPSD:IP6K2:PRKAR2A:SLC25A20:ARIH2OS:ARIH2:P4HTM:WDR6:DALRD3:NDUFAF3:IMPDH2:QRICH1:QARS:USP19:LAMB2:CCDC71:KLHDC8B:CCDC36:USP4:GPX1:RHOA:TCTA:AMT:NICN1:DAG1:BSN:APEH:MST1:RNF123:BANK1:SLC39A8:NFKB1
GWAScatalog	Regular attendance at a gym or sports club	38	17	3.19964e-23	1.16147e-20	BSN:APEH:MST1:RNF123:AMIGO3:GMPPB:IP6K1:CDHR4:FAM212A:UBA7:TRAIP:CAMKV:MST1R:MON1A:RBM6:RBM5:SEMA3F
GWAScatalog	Inflammatory bowel disease	727	49	3.90596e-23	1.18155e-20	CREM:NPIPB8:PLXNB1:CCDC51:TMA7:ATRIP:TREX1:SHISA5:PFKFB4:UCN2:COL7A1:UQCRC1:TMEM89:SLC26A6:CELSR3:NCKIPSD:IP6K2:PRKAR2A:SLC25A20:ARIH2OS:ARIH2:P4HTM:WDR6:DALRD3:NDUFAF3:IMPDH2:QRICH1:QARS:USP19:LAMB2:CCDC71:KLHDC8B:CCDC36:USP4:GPX1:RHOA:TCTA:AMT:NICN1:DAG1:BSN:APEH:MST1:RNF123:IP6K1:MST1R:BANK1:SLC39A8:NFKB1
GWAScatalog	Regular attendance at a religious group	70	20	1.84371e-22	4.78048e-20	RHOA:TCTA:AMT:NICN1:DAG1:BSN:APEH:MST1:RNF123:AMIGO3:GMPPB:IP6K1:CDHR4:FAM212A:UBA7:TRAIP:CAMKV:MST1R:MON1A:RBM6
GWAScatalog	Body fat distribution (arm fat ratio)	129	19	1.3928e-15	3.15991e-13	SEZ6L2:ASPHD1:KCTD13:TMEM219:TAOK2:HIRIP3:INO80E:DOC2A:FAM57B:ALDOA:PPP4C:TBX6:YPEL3:GDPD3:ZNF668:ZNF668:ZNF646:PRSS53:VKORC1:RBM6
GWAScatalog	Schizophrenia	727	34	1.29188e-11	2.60528e-09	PARD3:ABCB9:OGFOD2:ARL6IP4:PITPNM2:MPHOSPH9:CDK2AP1:SBNO1:SETD8:RILPL2:SEZ6L2:ASPHD1:KCTD13:TMEM219:TAOK2:HIRIP3:INO80E:DOC2A:FAM57B:ALDOA:PPP4C:TBX6:YPEL3:GDPD3:MAPK3:GNAT1:HYAL3:RASSF1:BANK1:SLC39A8:CISD2:SLC9B1:BDH2:CENPE
GWAScatalog	Age at first birth	28	8	1.01982e-09	1.76744e-07	RNF123:CAMKV:MST1R:MON1A:RBM6:RBM5:SEMA3F:HYAL3
GWAScatalog	Blood protein levels	1656	50	1.07118e-09	1.76744e-07	PARD3:IKBIP:CDK2AP1:MAPK3:CDC25A:CAMP:ZNF589:COL7A1:TMEM89:SLC26A6:CELSR3:NCKIPSD:IP6K2:PRKAR2A:SLC25A20:ARIH2OS:ARIH2:P4HTM:WDR6:DALRD3:NDUFAF3:IMPDH2:QRICH1:QARS:USP19:LAMB2:CCDC71:KLHDC8B:CCDC36:USP4:GPX1:RHOA:TCTA:AMT:NICN1:DAG1:BSN:APEH:MST1:RNF123:AMIGO3:GMPPB:IP6K1:TRAIP:CAMKV:RBM6:RBM5:NPRL2:BANK1:MANBA
GWAScatalog	Intelligence (MTAG)	246	18	1.23534e-09	1.86846e-07	PITPNM2:MPHOSPH9:CDK2AP1:NPIPB8:NCKIPSD:USP4:GPX1:NICN1:DAG1:BSN:IP6K1:TRAIP:CAMKV:MON1A:RBM6:SEMA3F:BANK1:SLC39A8
GWAScatalog	Mood instability	61	10	2.88681e-09	4.03043e-07	NDUFAF3:QARS:LAMB2:CCDC36:GPX1:RHOA:NICN1:DAG1:BSN:AMIGO3
GWAScatalog	Educational attainment	71	10	1.33012e-08	1.72441e-06	PITPNM2:MPHOSPH9:SBNO1:SETD8:RILPL2:SNRNP35:RILPL1:TMED2:NFATC2IP:CAMKV
GWAScatalog	Morning person	200	15	2.21536e-08	2.68058e-06	PFKFB4:IP6K2:PRKAR2A:ARIH2:QARS:RHOA:BSN:RNF123:CAMKV:RBM6:RBM5:SEMA3F:GNAI2:TRPS1:EIF3H
GWAScatalog	Autism spectrum disorder or schizophrenia	612	26	2.88359e-08	3.27108e-06	ABCB9:OGFOD2:ARL6IP4:PITPNM2:MPHOSPH9:CDK2AP1:SBNO1:SETD8:RILPL2:SEZ6L2:ASPHD1:KCTD13:TMEM219:TAOK2:HIRIP3:INO80E:DOC2A:FAM57B:ALDOA:PPP4C:TBX6:YPEL3:GDPD3:MAPK3:BANK1:SLC39A8
GWAScatalog	Waist-to-hip ratio adjusted for BMI (age >50)	200	14	1.55642e-07	1.6617e-05	RILPL2:SNRNP35:RILPL1:TMED2:DDX55:EIF2B1:GTF2H3:TCTN2:ATP6V0A2:DNAH10:CCDC92:ZNF664:FAM101A:NCOR2
GWAScatalog	Immunoglobulin light chain (AL) amyloidosis	12	5	1.8272e-07	1.84242e-05	PRR14:FBRS:SRCAP:RNF40:BCL7C
GWAScatalog	Tourette syndrome	102	10	4.42577e-07	4.22778e-05	VPS37B:ABCB9:OGFOD2:ARL6IP4:PITPNM2:MPHOSPH9:CDK2AP1:SBNO1:SETD8:RILPL2
GWAScatalog	General cognitive ability	190	13	5.65663e-07	5.13339e-05	NPIPB8:IP6K2:RHOA:NICN1:BSN:IP6K1:CDHR4:CAMKV:RBM6:SEMA3F:GNAT1:BANK1:SLC39A8
GWAScatalog	Chronic obstructive pulmonary disease or high blood pressure (pleiotropy)	72	8	2.48571e-06	0.000214837	TMEM219:TAOK2:HIRIP3:INO80E:DOC2A:FAM57B:ALDOA:PPP4C
GWAScatalog	Waist-to-hip ratio adjusted for BMI	346	15	2.18809e-05	0.00180517	RILPL2:SNRNP35:RILPL1:TMED2:DDX55:EIF2B1:GTF2H3:TCTN2:ATP6V0A2:DNAH10:CCDC92:ZNF664:FAM101A:NCOR2:SHISA6
GWAScatalog	Body mass index	1199	31	5.19814e-05	0.00410201	ANKS1B:TAOK2:INO80E:ZNF646:KAT8:SYT4:CSPG5:DAG1:BSN:APEH:MST1:RNF123:IP6K1:CDHR4:FAM212A:UBA7:MST1R:MON1A:RBM6:RBM5:SEMA3F:GNAT1:GNAI2:LSMEM2:IFRD2:HYAL3:HYAL2:NPRL2:SLC39A8:EIF3H:SLC30A8
GWAScatalog	Response to metformin (IC50)	7	3	5.88756e-05	0.00440392	STX1B:STX4:ZNF668:ZNF668
GWAScatalog	Bipolar I disorder	82	7	6.066e-05	0.00440392	ANKS1B:VKORC1:BCKDK:KAT8:PRSS8:PRSS36:FUS
GWAScatalog	Waist-to-hip ratio adjusted for BMI x sex x age interaction (4df test)	341	14	7.40103e-05	0.00516649	RILPL2:SNRNP35:RILPL1:TMED2:DDX55:EIF2B1:GTF2H3:TCTN2:ATP6V0A2:DNAH10:CCDC92:ZNF664:FAM101A:NCOR2
GWAScatalog	Relative hand skill in reading disability	20	4	8.65675e-05	0.00578048	MYH3:SCO1:ADPRM:TMEM220
GWAScatalog	Body fat distribution (leg fat ratio)	223	11	8.91754e-05	0.00578048	PITPNM2:ARIH2OS:ARIH2:P4HTM:WDR6:DALRD3:NDUFAF3:IMPDH2:QRICH1:QARS:RBM6
GWAScatalog	Body fat distribution (trunk fat ratio)	236	11	0.000147097	0.00920623	PITPNM2:ARIH2OS:ARIH2:P4HTM:WDR6:DALRD3:NDUFAF3:IMPDH2:QRICH1:QARS:RBM6
GWAScatalog	Resting heart rate	138	8	0.000278548	0.0168522	PRKAR2A:QRICH1:LAMB2:KLHDC8B:DAG1:GMPPB:IP6K1:FAM212A
GWAScatalog	Cognitive function	77	6	0.000338955	0.0198453	IP6K2:RHOA:TCTA:AMT:NICN1:BSN
GWAScatalog	Multisite chronic pain	33	4	0.00064641	0.0366635	RNF123:AMIGO3:GMPPB:SLC39A8
GWAScatalog	Mental health study participation (provided email address)	4	2	0.000859052	0.0472478	CELSR3:TRAIP
SCZ-Obesity phenotype pair
Category	GeneSet	N_genes	N_overlap	p	adjP	genes
GWAScatalog	Body fat distribution (arm fat ratio)	129	18	1.10243e-22	2.00091e-19	SEZ6L2:ASPHD1:KCTD13:TMEM219:TAOK2:HIRIP3:INO80E:DOC2A:FAM57B:ALDOA:PPP4C:TBX6:YPEL3:GDPD3:ZNF668:ZNF668:ZNF646:PRSS53:VKORC1
GWAScatalog	Chronic obstructive pulmonary disease or high blood pressure (pleiotropy)	72	8	8.0113e-10	6.12979e-07	TMEM219:TAOK2:HIRIP3:INO80E:DOC2A:FAM57B:ALDOA:PPP4C
GWAScatalog	Immunoglobulin light chain (AL) amyloidosis	12	5	1.01319e-09	6.12979e-07	PRR14:FBRS:SRCAP:RNF40:BCL7C
GWAScatalog	Autism spectrum disorder or schizophrenia	612	15	4.67596e-08	2.12171e-05	SEZ6L2:ASPHD1:KCTD13:TMEM219:TAOK2:HIRIP3:INO80E:DOC2A:FAM57B:ALDOA:PPP4C:TBX6:YPEL3:GDPD3:MAPK3
GWAScatalog	Schizophrenia	727	15	4.30794e-07	0.000156378	SEZ6L2:ASPHD1:KCTD13:TMEM219:TAOK2:HIRIP3:INO80E:DOC2A:FAM57B:ALDOA:PPP4C:TBX6:YPEL3:GDPD3:MAPK3
GWAScatalog	Bipolar I disorder	82	6	1.43077e-06	0.000432808	VKORC1:BCKDK:KAT8:PRSS8:PRSS36:FUS
GWAScatalog	Response to metformin (IC50)	7	3	2.66101e-06	0.000689962	STX1B:STX4:ZNF668:ZNF668
SCZ-T2DM phenotype pair
Category	GeneSet	N_genes	N_overlap	p	adjP	genes
GWAScatalog	Autism spectrum disorder or schizophrenia	612	54	4.71638e-30	8.56023e-27	SEZ6L2:ASPHD1:KCTD13:TMEM219:TAOK2:HIRIP3:INO80E:DOC2A:FAM57B:ALDOA:PPP4C:TBX6:YPEL3:GDPD3:MAPK3:TCF4:HLA-E:ABCF1:MRPS18B:PPP1R18:NRM:TUBB:FLOT1:IER3:DDR1:GTF2H4:VARS2:SFTA2:DPCR1:MUC21:MUC22:PSORS1C1:CDSN:PSORS1C2:CCHCR1:TCF19:POU5F1:HCG27:HLA-C:HLA-B:MICA:ATP6V1G2:TNF:LY6G6C:CLIC1:VWA7:HSPA1L:SLC44A4:EHMT2:C2:STK19:C4B:PPT2:AGER
GWAScatalog	Body fat distribution (arm fat ratio)	129	18	5.40941e-14	4.90904e-11	SEZ6L2:ASPHD1:KCTD13:TMEM219:TAOK2:HIRIP3:INO80E:DOC2A:FAM57B:ALDOA:PPP4C:TBX6:YPEL3:GDPD3:ZNF668:ZNF668:ZNF646:PRSS53:VKORC1
GWAScatalog	Ulcerative colitis	460	30	2.3442e-13	1.41824e-10	ITGAL:IRF8:FLOT1:IER3:DDR1:GTF2H4:VARS2:PSORS1C1:CDSN:PSORS1C2:CCHCR1:TCF19:POU5F1:HCG27:HLA-C:HLA-B:MICA:ATP6V1G2:TNF:LY6G6C:CLIC1:VWA7:HSPA1L:SLC44A4:EHMT2:C2:STK19:C4B:PPT2:AGER
GWAScatalog	Idiopathic membranous nephropathy	14	8	1.76534e-12	8.01022e-10	LY75:PLA2R1:ITGB6:RBMS1:DPCR1:PSORS1C1:TCF19:EHMT2
GWAScatalog	HIV-1 control	17	7	8.83094e-10	3.13939e-07	DDR1:VARS2:DPCR1:CDSN:HLA-C:HLA-B:MICA
GWAScatalog	Schizophrenia	727	32	1.03781e-09	3.13939e-07	PARD3:STT3A:PRKD1:SEZ6L2:ASPHD1:KCTD13:TMEM219:TAOK2:HIRIP3:INO80E:DOC2A:FAM57B:ALDOA:PPP4C:TBX6:YPEL3:GDPD3:MAPK3:MSI2:CCDC182:CCDC68:TCF4:FLOT1:DDR1:GTF2H4:DPCR1:PSORS1C1:CDSN:HLA-C:HLA-B:STK19:CALN1
GWAScatalog	Inflammatory bowel disease	727	30	1.57451e-08	3.5582e-06	CREM:NPIPB8:IRF8:AKAP1:EPX:LY75:PLA2R1:PSORS1C1:CDSN:PSORS1C2:CCHCR1:TCF19:POU5F1:HCG27:HLA-C:HLA-B:MICA:ATP6V1G2:TNF:LY6G6C:CLIC1:VWA7:HSPA1L:SLC44A4:EHMT2:C2:STK19:C4B:PPT2:AGER
GWAScatalog	Stevens-Johnson syndrome and toxic epidermal necrolysis (SJS-TEN)	8	5	1.76439e-08	3.5582e-06	PSORS1C1:CCHCR1:TCF19:POU5F1:HLA-C
GWAScatalog	Cold sores	8	5	1.76439e-08	3.5582e-06	POU5F1:HCG27:HLA-C:HLA-B:MICA
GWAScatalog	Sarcoidosis (Lofgren's syndrome vs non-Lofgren's syndrome)	33	7	1.62974e-07	2.95797e-05	HLA-E:IER3:DDR1:GTF2H4:HLA-C:HLA-B:STK19
GWAScatalog	Immunoglobulin light chain (AL) amyloidosis	12	5	2.39307e-07	3.94856e-05	PRR14:FBRS:SRCAP:RNF40:BCL7C
GWAScatalog	Blood protein levels	1656	46	3.82588e-07	5.78664e-05	EPHB2:PARD3:TIRAP:ST3GAL4:MAPK3:CRISPLD2:NOG:DYNLL2:EPX:RETN:FCER2:CLEC4G:CD209:ELAVL1:CCL25:FBN3:PLA2R1:BMP6:TXNDC5:ABCF1:MRPS18B:PPP1R18:NRM:TUBB:FLOT1:IER3:MUC21:MUC22:PSORS1C1:CDSN:HCG27:HLA-C:HLA-B:MICA:ATP6V1G2:TNF:CLIC1:VWA7:HSPA1L:SLC44A4:EHMT2:C2:STK19:C4B:AGER:DNAJC30
GWAScatalog	Hematology traits	25	6	5.87447e-07	7.62496e-05	MUC21:PSORS1C1:CDSN:PSORS1C2:CCHCR1:STK19
GWAScatalog	Takayasu arteritis	77	9	5.88151e-07	7.62496e-05	FOXG1:DDR1:PSORS1C1:CDSN:HCG27:HLA-C:HLA-B:MICA:EHMT2
GWAScatalog	Tourette syndrome	102	10	7.27323e-07	8.57085e-05	TANC1:BAZ2B:CD302:LY75:LY75-CD302:PLA2R1:ITGB6:RBMS1:TANK:PSMD14
GWAScatalog	Multiple myeloma	26	6	7.55557e-07	8.57085e-05	PSORS1C1:CDSN:PSORS1C2:CCHCR1:TCF19:POU5F1
GWAScatalog	White blood cell count	195	13	1.39856e-06	0.000149317	ITGAL:LY75:LY75-CD302:RBMS1:RREB1:MUC21:PSORS1C1:CDSN:PSORS1C2:CCHCR1:HCG27:HLA-C:HLA-B
GWAScatalog	Chronic obstructive pulmonary disease or high blood pressure (pleiotropy)	72	8	3.7169e-06	0.000374787	TMEM219:TAOK2:HIRIP3:INO80E:DOC2A:FAM57B:ALDOA:PPP4C
GWAScatalog	Type 1 diabetes and autoimmune thyroid diseases	21	5	5.59684e-06	0.000534645	IER3:DDR1:PSORS1C1:MICA:HSPA1L
GWAScatalog	Cutaneous lupus erythematosus	11	4	7.96196e-06	0.000722548	FLOT1:MUC21:PSORS1C1:MICA
GWAScatalog	Drug-induced Stevens-Johnson syndrome or toxic epidermal necrolysis (SJS/TEN)	7	3	6.91967e-05	0.00546052	MUC21:PSORS1C1:POU5F1
GWAScatalog	Response to metformin (IC50)	7	3	6.91967e-05	0.00546052	STX1B:STX4:ZNF668:ZNF668
GWAScatalog	Beta-2 microglubulin plasma levels	7	3	6.91967e-05	0.00546052	HLA-C:HLA-B:MICA
GWAScatalog	Small cell lung carcinoma	59	6	0.000104017	0.00775249	BMP6:HLA-E:IER3:SFTA2:HLA-C:HLA-B
GWAScatalog	Perceived unattractiveness to mosquitoes	20	4	0.000106784	0.00775249	INSR:HLA-C:MICA:SLC44A4
GWAScatalog	Serum uric acid levels	119	8	0.000145644	0.010167	INSR:LY86:RREB1:PSORS1C1:PSORS1C2:BAZ1B:MLXIPL:VPS37D
GWAScatalog	Neuromyelitis optica (AQP4-IgG-positive)	9	3	0.000162954	0.0101987	HLA-C:HLA-B:C4B
GWAScatalog	Pneumonia	9	3	0.000162954	0.0101987	HLA-C:HLA-B:MICA
GWAScatalog	Neuromyelitis optica	9	3	0.000162954	0.0101987	HLA-C:HLA-B:C4B
GWAScatalog	Hypertriglyceridemia	42	5	0.000188052	0.0110878	BAZ1B:BCL7B:TBL2:MLXIPL:VPS37D
GWAScatalog	Psoriatic arthritis	23	4	0.000189379	0.0110878	FBXL19:PRSS53:HLA-C:HLA-B
GWAScatalog	Ewing sarcoma	11	3	0.000314087	0.0178146	RREB1:SSR1:CAGE1
GWAScatalog	Psoriasis	134	8	0.000328612	0.0180736	FBXL19:STX1B:PRSS53:CCHCR1:HCG27:HLA-C:HLA-B:MICA
GWAScatalog	Epstein-Barr virus immune response (EBNA-1)	12	3	0.000414842	0.020999	PSORS1C1:HLA-B:EHMT2
GWAScatalog	Freckles	12	3	0.000414842	0.020999	PARD3:AKAP1:MSI2
GWAScatalog	Cervical cancer	28	4	0.000416508	0.020999	HLA-C:HLA-B:MICA:TNF
GWAScatalog	Myositis	13	3	0.000534223	0.0262058	HLA-C:HLA-B:ATP6V1G2
GWAScatalog	Bipolar I disorder	82	6	0.00063351	0.0302584	VKORC1:BCKDK:KAT8:PRSS8:PRSS36:FUS
GWAScatalog	Lung cancer	187	9	0.000687375	0.0319894	HLA-E:PPP1R18:DDR1:MUC22:PSORS1C1:HCG27:HLA-C:SLC44A4:STK19
GWAScatalog	Chronic hepatitis B infection	15	3	0.000834003	0.0378429	TCF19:HLA-C:EHMT2
GWAScatalog	Diabetic retinopathy	34	4	0.000888503	0.038396	IRF8:CCDC68:TCF4:INSR
GWAScatalog	Graves' disease	34	4	0.000888503	0.038396	ITGAM:MUC21:HLA-C:HLA-B
GWAScatalog	Serum albumin level	35	4	0.000993191	0.0419219	HLA-C:HLA-B:MLXIPL:VPS37D
GWAScatalog	Broad depression or schizophrenia	16	3	0.00101683	0.0419442	TCF4:PSORS1C2:STK19
GWAScatalog	Behcet's disease	17	3	0.00122314	0.0493332	PSORS1C1:HLA-B:MICA
TS-MetS phenotype pair
no enriched GWAS cataolog gene sets
TS-T2DM phenotype pair
Category	GeneSet	N_genes	N_overlap	p	adjP	genes
GWAScatalog	Calcium levels	58	5	4.36985e-07	0.000793127	CDKN1C:SLC22A18:PHLDA2:NAP1L4:CARS
GWAScatalog	Periodontitis	10	3	2.06658e-06	0.00187542	NCR2:GPR141:NME8
GWAScatalog	Alzheimer's disease (late onset)	85	4	7.51334e-05	0.0454557	OARD1:TREM2:TREML2:NME8
GWAScatalog	Non-cardia gastric cancer	6	2	0.000102253	0.0463971	UNC5CL:TSPO2

### Sheet: ST6_DEGs_30_gen_tissue_types
Supplementary Table 6. Differrentially expressed genes (DEGs): GTEx v8 30 general tissue types.
Significantly enriched DEG sets (Pbon < 0.05) are highlighted in red. Bar plots are presented only for phenotype pairs that show statistically significant enrichment of DEGs.
BD-MetS phenotype pair

### Sheet: ST7_DEGs_54_tissue_types
Supplementary Table 7. Differrentially expressed genes (DEGs): GTEx v8 54 tissue types.
Significantly enriched DEG sets (Pbon < 0.05) are highlighted in red. Bar plots are presented only for phenotype pairs that show statistically significant enrichment of DEGs.
ADHD-T2DM phenotype pair
BD-MetS phenotype pair
MDD-Obesity phenotype pair
TS-T2DM phenotype pair

### Sheet: ST8_DEGs_11_dev_stages_brain
Supplementary Table 8. Differrentially expressed genes (DEGs): BrainSpan 11 general developmental stages of brain samples.
Significantly enriched DEG sets (Pbon < 0.05) are highlighted in red. Bar plots are presented only for phenotype pairs that show statistically significant enrichment of DEGs.
OCD-MetS phenotype pair
OCD-Obesity phenotype pair

### Sheet: ST9_DEGs_29_ages_brain
Supplementary Table 9. Differrentially expressed genes (DEGs): BrainSpan 29 different ages of brain samples.
Significantly enriched DEG sets (Pbon < 0.05) are highlighted in red. Bar plots are presented only for phenotype pairs that show statistically significant enrichment of DEGs.
OCD-MetS phenotype pair
SCZ-MetS phenotype pair
SCZ-Obesity phenotype pair

### Sheet: ST10_DrugBank_gene_annotations
Supplementary Table 10. Genomic annotations with DrugBank information for the genes mapped within each semi-independent genomic region showing a local genetic correlation signal within each phenotype pair (in bold).
The columns contain gene identifiers across multiple databases: Ensembl Gene ID (ensg), Entrez ID (entrezID), gene symbol (symbol), HGNC symbol (hgnc_symbol), OMIM ID (OMIM), UniProt ID (uniprotID), and DrugBank IDs (DrugBank).
Only genes with existing DrugBank annotations are included, facilitating the study of potential drug-target relationships.
AD-Mets phenotype pair
ensg	entrezID	symbol	hgnc_symbol	OMIM	uniprotID	DrugBank
ENSG00000050628	5733	PTGER3	PTGER3	176806	P43115	DB00905; DB00917; DB00929; DB08964; DB09211; DB11113
ENSG00000143632	58	ACTA1	ACTA1	102610	P68133	DB02621; DB02772; DB03021; DB03616; DB03850; DB03903; DB04151; DB04395; DB04629; DB04774; DB04775; DB04783; DB08080
ENSG00000060982	586	BCAT1	BCAT1	113520	P54687	DB00114; DB00142; DB00149; DB00161; DB00167; DB07544
ENSG00000133703	3845	KRAS	KRAS	190070	P01116	DB07771; DB07780
ENSG00000128918	8854	ALDH1A2	ALDH1A2	603687	O94788	DB00157; DB00162; DB00755
ENSG00000169032	5604	MAP2K1	MAP2K1	176872	Q02750	DB02152; DB03115; DB05239; DB06616; DB06892; DB07046; DB07101; DB08130; DB08208; DB08911
ENSG00000174444	6124	RPL4	RPL4	180479	P36578	DB11638
ENSG00000188501	197021	LCTL	LCTL	617060	Q6UWM7	DB02185; DB02379; DB02471; DB03430; DB08430
ENSG00000142449	84467	FBN3	FBN3	608529	Q75N90	DB11093; DB11348; DB14481
ENSG00000233927	6234	RPS28	RPS28	603685	P62857	DB11638
ENSG00000181143	94025	MUC16	MUC16	606154	Q8WXI7	DB04964
ENSG00000073008	5817	PVR	PVR	173850	P15151	DB03203; DB08231
ENSG00000130203	348	APOE	APOE	107741	P02649	DB01593; DB09130; DB14487; DB14533
ENSG00000007047	57787	MARK4	MARK4	606495	Q96L34	DB12010
ENSG00000007255	79090	TRAPPC6A	TRAPPC6A	610396	O75865	DB08342
ENSG00000104879	1158	CKM	CKM	123310	P06732	DB00148; DB02490; DB04027; DB13191
ENSG00000176601	80122	MAP3K19	MAP3K19	NA	Q56UN5	DB12010
ENSG00000115850	3938	LCT	LCT	603202	P09848	DB00126; DB02376; DB02471; DB03389; DB04282; DB04564; DB04659; DB04779; DB08558
ENSG00000115866	1615	DARS	DARS	603084	P14868	DB00128
ENSG00000121966	7852	CXCR4	CXCR4	162643	P61073	DB00452; DB05501; DB06809; DB12498; DB12698
ENSG00000204580	780	DDR1	DDR1	600408	Q08345	DB00619; DB12010
ENSG00000244731	720	C4A	C4A	120810	P0C0L4	DB00028
ENSG00000224389	721	C4B	C4B	120820	P0C0L5	DB00028; DB01593; DB09130; DB14487; DB14533
ENSG00000204264	5696	PSMB8	PSMB8	177046	P28062	DB08889
ENSG00000204231	6257	RXRB	RXRB	180246	P28702	DB00210; DB00307; DB00412; DB00459; DB00523; DB00755; DB00799; DB00926; DB01393; DB01941; DB02746; DB03756; DB07080; DB07929; DB08175
ENSG00000231500	6222	RPS18	RPS18	180473	P62269	DB11638
ENSG00000096433	3710	ITPR3	ITPR3	147267	Q14573	DB00201
ENSG00000147684	4715	NDUFB9	NDUFB9	601445	Q9Y6M9	DB00157
ENSG00000104549	6713	SQLE	SQLE	602019	Q14534	DB00735; DB00857; DB01091; DB08846
AD-Obesity phenotype pair
ensg	entrezID	symbol	hgnc_symbol	OMIM	uniprotID	DrugBank
ENSG00000180616	6752	SSTR2	SSTR2	182452	P30874	DB00104; DB04894; DB06663; DB06791; DB09099; DB13925; DB13985
AD-T2DM phenotype pair
ensg	entrezID	symbol	hgnc_symbol	OMIM	uniprotID	DrugBank
ENSG00000073008	5817	PVR	PVR	173850	P15151	DB03203; DB08231
ENSG00000130203	348	APOE	APOE	107741	P02649	DB01593; DB09130; DB14487; DB14533
ENSG00000007047	57787	MARK4	MARK4	606495	Q96L34	DB12010
ENSG00000007255	79090	TRAPPC6A	TRAPPC6A	610396	O75865	DB08342
ENSG00000104879	1158	CKM	CKM	123310	P06732	DB00148; DB02490; DB04027; DB13191
ENSG00000155304	6782	HSPA13	HSPA13	601100	P48723	DB09130
ENSG00000180530	8204	NRIP1	NRIP1	602490	P48552	DB06884
ENSG00000173200	165631	PARP15	PARP15	612066	Q460N3	DB08348
ENSG00000173175	111	ADCY5	ADCY5	600293	O95622	DB02587; DB06843; DB09121
ENSG00000065534	4638	MYLK	MYLK	600922	Q15746	DB12010
ENSG00000184845	1812	DRD1	DRD1	126449	P21728	DB00246; DB00248; DB00334; DB00353; DB00363; DB00372; DB00397; DB00408; DB00420; DB00477; DB00502; DB00508; DB00543; DB00589; DB00623; DB00679; DB00714; DB00734; DB00777; DB00800; DB00805; DB00850; DB00875; DB00988; DB01038; DB01063; DB01186; DB01200; DB01224; DB01235; DB01238; DB01239; DB01267; DB01403; DB01608; DB01614; DB01621; DB01622; DB01623; DB01624; DB04946; DB05271; DB06216; DB09286; DB12093; DB12890; DB14185
ENSG00000113749	3274	HRH2	HRH2	142703	P25021	DB00272; DB00321; DB00408; DB00501; DB00585; DB00751; DB00768; DB00797; DB00863; DB00927; DB00940; DB01069; DB01142; DB05369; DB05381; DB06216; DB08805; DB08806
ENSG00000204580	780	DDR1	DDR1	600408	Q08345	DB00619; DB12010
ENSG00000198563	7919	DDX39B	DDX39B	142560	Q13838	DB02325; DB11638
ENSG00000226979	4049	LTA	LTA	153440	P01374	DB00005
ENSG00000232810	7124	TNF	TNF	191160	P01375	DB00005; DB00051; DB00065; DB00608; DB00668; DB00852; DB01041; DB01296; DB01407; DB01411; DB01427; DB02325; DB04956; DB05017; DB05207; DB05218; DB05303; DB05412; DB05470; DB05513; DB05676; DB05744; DB05758; DB05767; DB05869; DB05879; DB05968; DB05992; DB06444; DB06495; DB06674; DB08904; DB08910; DB09221; DB10770; DB10772; DB11967; DB12140; DB13751
ENSG00000204435	1460	CSNK2B	CSNK2B	115441	P67870	DB00171; DB04216
ENSG00000213722	23564	DDAH2	DDAH2	604744	O95865	DB00155
ENSG00000213719	1192	CLIC1	CLIC1	602872	O00299	DB09130; DB11638
ENSG00000204394	7407	VARS	VARS	192150	P26640	DB00161
ENSG00000204386	4758	NEU1	NEU1	608272	Q99519	DB00198
ENSG00000243649	629	CFB	CFB	138470	P00751	DB01593; DB02459; DB04491; DB06503; DB14487; DB14533
ENSG00000244731	720	C4A	C4A	120810	P0C0L4	DB00028
ENSG00000224389	721	C4B	C4B	120820	P0C0L5	DB00028; DB01593; DB09130; DB14487; DB14533
ENSG00000231852	1589	CYP21A2	CYP21A2	613815	P08686	DB01026
ENSG00000237541	3118	HLA-DQA2	HLA-DQA2	613503	P01906	DB00071
ENSG00000204264	5696	PSMB8	PSMB8	177046	P28062	DB08889
ENSG00000240065	5698	PSMB9	PSMB9	177045	P28065	DB08889
ENSG00000204231	6257	RXRB	RXRB	180246	P28702	DB00210; DB00307; DB00412; DB00459; DB00523; DB00755; DB00799; DB00926; DB01393; DB01941; DB02746; DB03756; DB07080; DB07929; DB08175
ENSG00000048545	2978	GUCA1A	GUCA1A	600364	P43080	DB08231
ENSG00000124713	27232	GNMT	GNMT	606628	Q14749	DB00118; DB00145; DB01752; DB04272
ENSG00000137204	10864	SLC22A7	SLC22A7	604995	Q9Y694	DB00493
ENSG00000112715	7422	VEGFA	VEGFA	192240	P15692	DB00112; DB01017; DB01120; DB01136; DB01270; DB03088; DB03754; DB05294; DB05434; DB05890; DB05932; DB05969; DB06642; DB06779; DB08885; DB09301; DB10772
ENSG00000099810	4507	MTAP	MTAP	156540	Q13126	DB00173; DB02158; DB02281; DB02282; DB02933
ENSG00000123454	1621	DBH	DBH	609312	P09172	DB00126; DB00822; DB00988
ADHD-MetS phenotype pair
ensg	entrezID	symbol	hgnc_symbol	OMIM	uniprotID	DrugBank
ENSG00000150093	3688	ITGB1	ITGB1	135630	P05556	DB00098
ENSG00000099250	8829	NRP1	NRP1	602069	O14786	DB00039; DB04895
ENSG00000073060	949	SCARB1	SCARB1	601040	Q8WTV0	DB00144
ENSG00000150991	7316	UBC	UBC	191340	P0CG48	DB04464
ENSG00000136425	10518	CIB2	CIB2	605564	O75838	DB11093; DB11348; DB14481
ENSG00000166411	3419	IDH3A	IDH3A	601149	P50213	DB00157; DB06757; DB09092; DB09130
ENSG00000103740	23205	ACSBG1	ACSBG1	614362	Q96GR2	DB08326
ENSG00000080644	1136	CHRNA3	CHRNA3	118503	P32297	DB00184; DB00472; DB00514; DB00674; DB00848; DB00898; DB00915; DB01090; DB01156; DB01227; DB01273; DB05710; DB07720; DB09028
ENSG00000114054	5096	PCCB	PCCB	232050	P05166	DB00121; DB00161
ENSG00000109390	4717	NDUFC1	NDUFC1	603844	O43677	DB00157
ENSG00000145391	80854	SETD7	SETD7	606594	Q8WTS6	DB01752
ENSG00000085871	4258	MGST2	MGST2	601733	Q99735	DB00143
ENSG00000049540	2006	ELN	ELN	130160	P15502	DB00533
ENSG00000106683	3984	LIMK1	LIMK1	601329	P53667	DB08912; DB12010
ENSG00000158517	653361	NCF1	NCF1	608512	P14598	DB00514
ENSG00000127948	5447	POR	POR	124015	P16435	DB03147; DB03247; DB03461
ENSG00000146701	4191	MDH2	MDH2	154100	P40926	DB00157; DB04272; DB09092
ADHD-T2DM phenotype pair
ensg	entrezID	symbol	hgnc_symbol	OMIM	uniprotID	DrugBank
ENSG00000182866	3932	LCK	LCK	153390	P06239	DB01254; DB01830; DB02010; DB03023; DB04003; DB04395; DB06925; DB07146; DB07297; DB08055; DB08056; DB08057; DB08901; DB09079; DB12010
ENSG00000134684	8565	YARS	YARS	603623	P54577	DB00135; DB01766; DB02709; DB03978; DB07205; DB08371; DB08617
ENSG00000004455	204	AK2	AK2	103020	P54819	DB01717; DB03366
ENSG00000142920	113451	ADC	ADC	608353	Q96A70	DB00114; DB00125
ENSG00000108179	10105	PPIF	PPIF	604486	P30405	DB00091; DB00172; DB02078; DB08168
ENSG00000136425	10518	CIB2	CIB2	605564	O75838	DB11093; DB11348; DB14481
ENSG00000166411	3419	IDH3A	IDH3A	601149	P50213	DB00157; DB06757; DB09092; DB09130
ENSG00000103740	23205	ACSBG1	ACSBG1	614362	Q96GR2	DB08326
ENSG00000080644	1136	CHRNA3	CHRNA3	118503	P32297	DB00184; DB00472; DB00514; DB00674; DB00848; DB00898; DB00915; DB01090; DB01156; DB01227; DB01273; DB05710; DB07720; DB09028
ENSG00000103152	4350	MPG	MPG	156565	P29372	DB00515; DB01593; DB14487; DB14533
ENSG00000188536	3040	HBA2	HBA2	141850	P69905	DB00358; DB00893; DB01592; DB01593; DB02126; DB06154; DB07427; DB07428; DB07645; DB08077; DB08262; DB08486; DB08632; DB09112; DB09130; DB09140; DB09146; DB09147; DB09517; DB13995; DB14487; DB14488; DB14489; DB14490; DB14491; DB14501; DB14533
ENSG00000206172	3039	HBA1	HBA1	141800	P69905	DB00358; DB00893; DB01592; DB01593; DB02126; DB06154; DB07427; DB07428; DB07645; DB08077; DB08262; DB08486; DB08632; DB09112; DB09130; DB09140; DB09146; DB09147; DB09517; DB13995; DB14487; DB14488; DB14489; DB14490; DB14491; DB14501; DB14533
ENSG00000103126	8312	AXIN1	AXIN1	603816	O15169	DB04447
ENSG00000102854	10232	MSLN	MSLN	601051	Q13421	DB12845
ENSG00000086696	3294	HSD17B2	HSD17B2	109685	P37059	DB00157; DB00783; DB13952; DB13953; DB13954; DB13955; DB13956
ENSG00000108878	786	CACNG1	CACNG1	114209	Q06432	DB00308; DB00343; DB00528; DB00653; DB00898; DB01054; DB04842
ENSG00000108932	9120	SLC16A6	SLC16A6	603880	O15403	DB00119
ENSG00000108946	5573	PRKAR1A	PRKAR1A	188830	P10644	DB01790; DB02315; DB02527; DB05798
ENSG00000180914	5021	OXTR	OXTR	167055	P30559	DB00107; DB01282; DB09059; DB13929
ENSG00000134072	8536	CAMK1	CAMK1	604998	Q14012	DB12010
ENSG00000241553	10093	ARPC4	ARPC4	604226	P59998	DB08235; DB08236
ENSG00000214021	26140	TTLL3	TTLL3	NA	Q9Y4R7	DB00277
ENSG00000049540	2006	ELN	ELN	130160	P15502	DB00533
ENSG00000106683	3984	LIMK1	LIMK1	601329	P53667	DB08912; DB12010
ENSG00000158517	653361	NCF1	NCF1	608512	P14598	DB00514
ENSG00000127948	5447	POR	POR	124015	P16435	DB03147; DB03247; DB03461
ENSG00000146701	4191	MDH2	MDH2	154100	P40926	DB00157; DB04272; DB09092
ENSG00000002726	26	AOC1	AOC1	104610	P19801	DB00594; DB01373; DB03608
ENSG00000055118	3757	KCNH2	KCNH2	152427	Q12809	DB00176; DB00199; DB00204; DB00276; DB00280; DB00308; DB00342; DB00346; DB00455; DB00457; DB00458; DB00472; DB00477; DB00489; DB00537; DB00590; DB00604; DB00637; DB00661; DB00675; DB00679; DB00908; DB01026; DB01035; DB01074; DB01100; DB01110; DB01118; DB01136; DB01142; DB01149; DB01162; DB01182; DB01195; DB01211; DB01218; DB01244; DB04855; DB04957; DB06144; DB06217; DB06457; DB11090; DB11186; DB11386; DB11633; DB11642
ENSG00000164867	4846	NOS3	NOS3	163729	P29474	DB00125; DB00155; DB00360; DB01110; DB01686; DB01821; DB01833; DB01997; DB02027; DB02044; DB02048; DB02077; DB02141; DB02207; DB02234; DB02335; DB02589; DB02911; DB02979; DB02994; DB03065; DB03100; DB03144; DB03305; DB03332; DB03707; DB03910; DB03918; DB03963; DB03974; DB04018; DB04223; DB04534; DB04559; DB05676; DB07001; DB07244; DB07388; DB08018; DB08019; DB09237
ENSG00000213199	9311	ASIC3	ASIC3	611741	Q9UHC3	DB08838
ENSG00000164885	1020	CDK5	CDK5	123831	Q00535	DB02052; DB02116; DB02950; DB03428; DB03496; DB04014; DB07364
AN-MetS phenotype pair
no DrugBank annotated genes
AN-T2DM phenotype pair
ensg	entrezID	symbol	hgnc_symbol	OMIM	uniprotID	DrugBank
ENSG00000108381	443	ASPA	ASPA	608034	P45381	DB00128; DB01593; DB14487; DB14533
ENSG00000167723	162514	TRPV3	TRPV3	607066	Q8NET8	DB00825; DB01744; DB09061; DB09086; DB11345; DB14009; DB14011
ENSG00000196689	7442	TRPV1	TRPV1	602076	Q8NER1	DB00132; DB00159; DB00168; DB00316; DB01744; DB02955; DB06515; DB06774; DB09061; DB09120; DB09288; DB11131; DB11324; DB11345; DB14009; DB14011; DB14050
ENSG00000040531	1497	CTNS	CTNS	606272	O60931	DB00138
ENSG00000177602	83903	GSG2	GSG2	609240	Q8TF76	DB04604; DB07698; DB07995; DB08004
ENSG00000004660	84254	CAMKK1	CAMKK1	611411	Q8N5S9	DB12010
ENSG00000142507	5694	PSMB6	PSMB6	600307	P28072	DB08515
ENSG00000129219	5338	PLD2	PLD2	602384	O14939	DB00122; DB14006
ENSG00000014641	4190	MDH1	MDH1	154200	P40925	DB00157; DB03461; DB11638
ENSG00000115902	6509	SLC1A4	SLC1A4	600229	P43007	DB00160
ENSG00000138071	10097	ACTR2	ACTR2	604221	P61160	DB08235; DB08236
BD-MetS phenotype pair
ensg	entrezID	symbol	hgnc_symbol	OMIM	uniprotID	DrugBank
ENSG00000168653	4725	NDUFS5	NDUFS5	603847	O43920	DB00157
ENSG00000198754	64064	OXCT2	OXCT2	610289	Q9BYC2	DB00139
ENSG00000183134	11251	PTGDR2	PTGDR2	604837	Q9Y5Y4	DB00328; DB00605; DB00770; DB00917; DB01088; DB02056; DB04828; DB12789; DB13036
ENSG00000168496	2237	FEN1	FEN1	600393	P39748	DB01592; DB14488; DB14489; DB14490; DB14491; DB14501
ENSG00000134824	9415	FADS2	FADS2	606149	O95864	DB00132
ENSG00000149485	3992	FADS1	FADS1	606148	O60427	DB00132; DB00159
ENSG00000149503	3619	INCENP	INCENP	604411	Q9NQS7	DB07340
ENSG00000151067	775	CACNA1C	CACNA1C	114205	Q13936	DB00270; DB00308; DB00343; DB00381; DB00393; DB00401; DB00568; DB00622; DB00653; DB00661; DB00898; DB01023; DB01054; DB01115; DB01373; DB01388; DB04855; DB04920; DB06712; DB06751; DB09227; DB09229; DB09235; DB09237; DB11633; DB12278
ENSG00000142541	23521	RPL13A	RPL13A	NA	P40429	DB02494; DB07374; DB08437
ENSG00000126457	3276	PRMT1	PRMT1	602950	Q99873	DB01752
ENSG00000105357	79784	MYH14	MYH14	608568	Q7Z406	DB01944; DB03126; DB04444; DB07468; DB07469; DB07470; DB08276
ENSG00000131398	3748	KCNC3	KCNC3	176264	Q14003	DB06637
ENSG00000131408	7376	NR1H2	NR1H2	600380	P55055	DB03791; DB03848; DB07080; DB07082; DB11994; DB13174
ENSG00000167755	5653	KLK6	KLK6	602652	Q92876	DB03127
ENSG00000168995	27036	SIGLEC7	SIGLEC7	604410	Q9Y286	DB03740
ENSG00000171303	3777	KCNK3	KCNK3	603220	O14649	DB00561; DB01159
ENSG00000138074	8884	SLC5A6	SLC5A6	604024	Q9Y289	DB00121; DB00166
ENSG00000084774	790	CAD	CAD	114010	P27708	DB00128; DB03459
ENSG00000157542	3763	KCNJ6	KCNJ6	600877	P48051	DB00898; DB01159; DB11633
ENSG00000157551	3772	KCNJ15	KCNJ15	602106	Q99712	DB01392; DB11148
ENSG00000183785	51807	TUBA8	TUBA8	605742	Q9NY65	DB01873; DB03010
ENSG00000100033	5625	PRODH	PRODH	606810	O43272	DB00172
ENSG00000099901	5902	RANBP1	RANBP1	601180	P43487	DB09130; DB12695
ENSG00000114573	523	ATP6V1A	ATP6V1A	607027	P38606	DB00630; DB01077; DB01133; DB06733; DB06734
ENSG00000151577	1814	DRD3	DRD3	126451	P35462	DB00246; DB00248; DB00268; DB00334; DB00363; DB00391; DB00408; DB00409; DB00413; DB00477; DB00502; DB00543; DB00589; DB00714; DB00734; DB00988; DB01100; DB01184; DB01186; DB01200; DB01224; DB01235; DB01238; DB01239; DB01267; DB01392; DB01403; DB04946; DB05271; DB05766; DB06016; DB06148; DB06216; DB06288; DB06454; DB06477; DB09014; DB09207; DB09223; DB09286; DB09289; DB11274; DB12061; DB12478; DB13025; DB14185
BD-T2DM phenotype pair
ensg	entrezID	symbol	hgnc_symbol	OMIM	uniprotID	DrugBank
ENSG00000108179	10105	PPIF	PPIF	604486	P30405	DB00091; DB00172; DB02078; DB08168
ENSG00000139180	4704	NDUFA9	NDUFA9	603834	Q16795	DB00157; DB03147
ENSG00000130037	3741	KCNA5	KCNA5	176267	P22460	DB06217; DB06637; DB11633
ENSG00000041880	10039	PARP3	PARP3	607726	Q9Y6F1	DB07677; DB08058; DB08348; DB09074; DB12332
ENSG00000243989	95	ACY1	ACY1	104620	Q03154	DB00128; DB06151; DB09130
ENSG00000023330	211	ALAS1	ALAS1	125290	P13196	DB00114; DB00145
ENSG00000239732	54106	TLR9	TLR9	605474	Q9NR96	DB00608; DB01611; DB05463; DB05475; DB05530
ENSG00000114854	7134	TNNC1	TNNC1	191040	P63316	DB00831; DB00922; DB01023; DB01244; DB01373; DB01375; DB03944; DB04513
ENSG00000010322	11188	NISCH	NISCH	615507	Q9Y2I1	DB00697; DB08838; DB09242
ENSG00000114904	6787	NEK4	NEK4	601959	P51957	DB12010
ENSG00000055957	3697	ITIH1	ITIH1	147270	P19827	DB01593; DB14487; DB14533
ENSG00000162267	3699	ITIH3	ITIH3	146650	Q06033	DB01593; DB14487; DB14533
ENSG00000055955	3700	ITIH4	ITIH4	600564	Q14624	DB01593; DB14487; DB14533
ENSG00000163932	5580	PRKCD	PRKCD	176977	Q05655	DB04376; DB05013; DB12010
ENSG00000163931	7086	TKT	TKT	606781	P29401	DB09130
ENSG00000157388	776	CACNA1D	CACNA1D	114206	Q01668	DB00270; DB00393; DB00401; DB00568; DB00622; DB00661; DB00898; DB01023; DB01054; DB01115; DB01388; DB04855; DB04920; DB06712; DB09229
ENSG00000244731	720	C4A	C4A	120810	P0C0L4	DB00028
ENSG00000231852	1589	CYP21A2	CYP21A2	613815	P08686	DB01026
ENSG00000237541	3118	HLA-DQA2	HLA-DQA2	613503	P01906	DB00071
ENSG00000204264	5696	PSMB8	PSMB8	177046	P28062	DB08889
ENSG00000204231	6257	RXRB	RXRB	180246	P28702	DB00210; DB00307; DB00412; DB00459; DB00523; DB00755; DB00799; DB00926; DB01393; DB01941; DB02746; DB03756; DB07080; DB07929; DB08175
MDD-MetS phenotype pair
ensg	entrezID	symbol	hgnc_symbol	OMIM	uniprotID	DrugBank
ENSG00000140416	7168	TPM1	TPM1	191010	P09493	DB11638; DB12695
ENSG00000166128	51762	RAB8B	RAB8B	613532	Q92930	DB02082; DB04315
ENSG00000074410	771	CA12	CA12	603263	O43570	DB00562; DB00774; DB00819; DB00909; DB08846
ENSG00000035664	23604	DAPK2	DAPK2	616567	Q9UIK4	DB12010
ENSG00000180304	4947	OAZ2	OAZ2	604152	O95190	DB00129
ENSG00000144891	185	AGTR1	AGTR1	106165	P30556	DB00177; DB00275; DB00678; DB00796; DB00876; DB00966; DB01029; DB01342; DB01347; DB01349; DB05739; DB08822; DB09279; DB11842; DB13919
ENSG00000153002	1360	CPB1	CPB1	114852	P15086	DB04272; DB04723; DB06835; DB06921; DB07136; DB07157; DB07182; DB07269
ENSG00000163754	2992	GYG1	GYG1	603942	P46976	DB01861; DB03435
ENSG00000047457	1356	CP	CP	117700	P00450	DB00055; DB01373; DB01592; DB01593; DB12965; DB14487; DB14488; DB14489; DB14490; DB14491; DB14501; DB14533
ENSG00000070087	5217	PFN2	PFN2	176590	P35080	DB02078; DB02580
ENSG00000121853	2693	GHSR	GHSR	601898	Q92847	DB12128; DB13074
MDD-Obesity phenotype pair
ensg	entrezID	symbol	hgnc_symbol	OMIM	uniprotID	DrugBank
ENSG00000133056	5287	PIK3C2B	PIK3C2B	602838	O00750	DB12010
ENSG00000163545	81788	NUAK2	NUAK2	608131	Q9H093	DB12010
ENSG00000140718	79068	FTO	FTO	610966	Q9C0B1	DB11638
ENSG00000087245	4313	MMP2	MMP2	120360	P08253	DB00786; DB01197; DB01630; DB04866; DB05387; DB06423
ENSG00000112294	7915	ALDH5A1	ALDH5A1	610045	P51649	DB00139; DB00157; DB00313; DB00534
ENSG00000112304	55856	ACOT13	ACOT13	615652	Q9NPJ3	DB08688
ENSG00000104365	3551	IKBKB	IKBKB	603258	O14920	DB00244; DB00795; DB00945; DB00995; DB01169; DB05183; DB06151; DB06521; DB12010
ENSG00000070501	5423	POLB	POLB	174760	P06746	DB00987; DB01592; DB03222; DB07479; DB14488; DB14489; DB14490; DB14491; DB14501
MDD-T2DM phenotype pair
ensg	entrezID	symbol	hgnc_symbol	OMIM	uniprotID	DrugBank
ENSG00000002330	572	BAD	BAD	603167	Q92934	DB12340
ENSG00000171219	55561	CDC42BPG	CDC42BPG	613991	Q6DT37	DB12010
ENSG00000213465	402	ARL2	ARL2	601175	P36404	DB14731
ENSG00000014216	823	CAPN1	CAPN1	114220	P07384	DB04276; DB04653; DB07627
ENSG00000014138	23649	POLA2	POLA2	NA	Q14181	DB00851
ENSG00000142186	57410	SCYL1	SCYL1	607982	Q96KG9	DB05036
ENSG00000173327	4296	MAP3K11	MAP3K11	600050	Q16584	DB12010
ENSG00000173039	5970	RELA	RELA	164014	Q04206	DB08908
ENSG00000172977	10524	KAT5	KAT5	601409	Q92993	DB01992; DB02039
ENSG00000172757	1072	CFL1	CFL1	601442	P23528	DB04147; DB09130; DB11638
ENSG00000174669	3177	SLC29A2	SLC29A2	602110	Q14542	DB00898
ENSG00000174080	8722	CTSF	CTSF	603539	Q9UBX1	DB01810; DB01871; DB02243; DB03536; DB03573; DB03691; DB07913; DB08775
ENSG00000173992	9973	CCS	CCS	603864	O14618	DB01593; DB14487; DB14533
ENSG00000173599	5091	PC	PC	608786	P11498	DB00119; DB00121; DB07497
ENSG00000172531	5499	PPP1CA	PPP1CA	176875	P62136	DB02506
ENSG00000170209	255239	ANKK1	ANKK1	608774	Q8NFD2	DB12010
ENSG00000149295	1813	DRD2	DRD2	126450	P14416	DB00182; DB00246; DB00248; DB00268; DB00334; DB00363; DB00372; DB00391; DB00408; DB00409; DB00413; DB00420; DB00433; DB00450; DB00458; DB00477; DB00490; DB00502; DB00508; DB00540; DB00543; DB00555; DB00568; DB00589; DB00623; DB00679; DB00696; DB00714; DB00726; DB00734; DB00777; DB00805; DB00831; DB00850; DB00875; DB00915; DB00933; DB00934; DB00988; DB01038; DB01043; DB01063; DB01069; DB01100; DB01151; DB01184; DB01186; DB01200; DB01221; DB01224; DB01233; DB01235; DB01238; DB01239; DB01267; DB01392; DB01403; DB01425; DB01549; DB01614; DB01618; DB01621; DB01622; DB01623; DB01624; DB04599; DB04842; DB04844; DB04857; DB04888; DB04889; DB04924; DB04946; DB05271; DB05316; DB05687; DB05766; DB05964; DB06016; DB06077; DB06109; DB06144; DB06148; DB06216; DB06229; DB06288; DB06454; DB06477; DB08815; DB08922; DB09018; DB09097; DB09128; DB09194; DB09207; DB09223; DB09224; DB09225; DB09286; DB11274; DB12061; DB12093; DB12478; DB12518; DB12579; DB13025; DB14185
ENSG00000149305	9177	HTR3B	HTR3B	604654	O95264	DB01049; DB09304; DB11273; DB12141; DB13025; DB13345
ENSG00000166736	3359	HTR3A	HTR3A	182139	P46098	DB00246; DB00333; DB00334; DB00363; DB00377; DB00408; DB00543; DB00555; DB00604; DB00721; DB00726; DB00728; DB00757; DB00889; DB00898; DB00904; DB00969; DB00988; DB01043; DB01156; DB01161; DB01199; DB01221; DB01224; DB01233; DB01238; DB04885; DB04917; DB05049; DB05642; DB06204; DB06422; DB08839; DB09061; DB09068; DB09290; DB11699; DB14185
ENSG00000197406	1735	DIO3	DIO3	601038	P55073	DB09333
ENSG00000078304	5527	PPP2R5C	PPP2R5C	601645	Q13362	DB02506; DB06905
ENSG00000080824	3320	HSP90AA1	HSP90AA1	140571	P07900	DB00615; DB00716; DB02359; DB02424; DB02550; DB02754; DB02840; DB03093; DB03137; DB03504; DB03749; DB03809; DB03899; DB04054; DB04216; DB04254; DB04505; DB04588; DB05134; DB06070; DB06956; DB06957; DB06958; DB06961; DB06964; DB06969; DB07100; DB07317; DB07319; DB07324; DB07325; DB07495; DB07502; DB07594; DB07601; DB07877; DB08194; DB08197; DB08436; DB08442; DB08443; DB08557; DB08786; DB08787; DB08788; DB08789; DB09130; DB09221; DB12442
ENSG00000166126	81693	AMN	AMN	605799	Q9BXJ7	DB00200
ENSG00000140718	79068	FTO	FTO	610966	Q9C0B1	DB11638
ENSG00000087245	4313	MMP2	MMP2	120360	P08253	DB00786; DB01197; DB01630; DB04866; DB05387; DB06423
ENSG00000197635	1803	DPP4	DPP4	102720	P27487	DB01076; DB01261; DB01884; DB02004; DB03253; DB03660; DB04491; DB04577; DB04578; DB04876; DB05001; DB06011; DB06127; DB06203; DB06335; DB06880; DB06939; DB06993; DB06994; DB07015; DB07021; DB07067; DB07072; DB07081; DB07092; DB07135; DB07154; DB07181; DB07193; DB07239; DB07271; DB07328; DB07356; DB07412; DB07465; DB07482; DB07666; DB07779; DB07830; DB07851; DB08024; DB08044; DB08051; DB08164; DB08382; DB08429; DB08445; DB08504; DB08530; DB08588; DB08672; DB08743; DB08882; DB11723
ENSG00000078098	2191	FAP	FAP	600403	Q12884	DB06474
ENSG00000115271	25801	GCA	GCA	607030	P28676	DB11093; DB11348; DB14481
ENSG00000184611	90134	KCNH7	KCNH7	608169	Q9NS40	DB00308; DB00590; DB01110; DB01162
ENSG00000132840	23743	BHMT2	BHMT2	605932	Q9H2M3	DB00134
ENSG00000145692	635	BHMT	BHMT	602888	Q93088	DB00134; DB02337; DB04272
ENSG00000019991	3082	HGF	HGF	142409	P14210	DB01109; DB02264; DB03959; DB05434; DB12307
ENSG00000153956	781	CACNA2D1	CACNA2D1	114204	P54289	DB00230; DB00270; DB00308; DB00401; DB00622; DB00653; DB00996; DB01023; DB01054; DB01115; DB04838; DB06712; DB08872
ENSG00000136930	5695	PSMB7	PSMB7	604030	Q99436	DB08515
OCD-MetS phenotype pair
ensg	entrezID	symbol	hgnc_symbol	OMIM	uniprotID	DrugBank
ENSG00000111725	5564	PRKAB1	PRKAB1	602740	Q9Y478	DB00131; DB00331
ENSG00000122966	11113	CIT	CIT	605629	O14578	DB12010
ENSG00000167900	7083	TK1	TK1	188300	P04183	DB01692; DB02452
ENSG00000089685	332	BIRC5	BIRC5	603352	O15392	DB00206; DB04115; DB05141
ENSG00000171302	124583	CANT1	CANT1	613165	Q8WVQ1	DB03486; DB03754
ENSG00000175445	4023	LPL	LPL	609708	P06858	DB06439; DB09568; DB13751
ENSG00000147416	526	ATP6V1B2	ATP6V1B2	606939	P21281	DB05260; DB07347
OCD-Obesity phenotype pair
ensg	entrezID	symbol	hgnc_symbol	OMIM	uniprotID	DrugBank
ENSG00000129521	112399	EGLN3	EGLN3	606426	Q9H6Z9	DB00126; DB04847
OCD-T2DM phenotype pair
ensg	entrezID	symbol	hgnc_symbol	OMIM	uniprotID	DrugBank
ENSG00000163993	6286	S100P	S100P	600614	P25815	DB01003
SCZ-MetS phenotype pair
ensg	entrezID	symbol	hgnc_symbol	OMIM	uniprotID	DrugBank
ENSG00000120868	317	APAF1	APAF1	602233	O14727	DB00171
ENSG00000012504	9971	NR1H4	NR1H4	603826	Q96RI1	DB00132; DB01586; DB02509; DB02545; DB02659; DB03619; DB04348; DB04557; DB05990; DB06777; DB08220; DB11605
ENSG00000111325	79676	OGFOD2	OGFOD2	NA	Q6N063	DB00126
ENSG00000103485	23475	QPRT	QPRT	606248	Q15274	DB00627
ENSG00000103502	10423	CDIPT	CDIPT	605893	O14735	DB03106
ENSG00000149930	9344	TAOK2	TAOK2	613199	Q9UL54	DB04522; DB12010
ENSG00000149925	226	ALDOA	ALDOA	103850	P04075	DB01593; DB02512; DB04326; DB04733; DB08240; DB11638; DB14487; DB14533
ENSG00000102882	5595	MAPK3	MAPK3	601795	P27361	DB00605; DB01169; DB02733; DB04604; DB06195; DB08862; DB13930
ENSG00000005844	3683	ITGAL	ITGAL	153370	P20701	DB00095; DB00098; DB00227; DB00641; DB02177; DB03932; DB04724; DB06972; DB07486; DB11611
ENSG00000167397	79001	VKORC1	VKORC1	608547	Q9BQB6	DB00170; DB00266; DB00498; DB00682; DB00946; DB01418
ENSG00000103507	10295	BCKDK	BCKDK	614901	O14874	DB02930
ENSG00000052344	5652	PRSS8	PRSS8	600823	Q16651	DB06900
ENSG00000140675	6524	SLC5A2	SLC5A2	182381	P31639	DB06292; DB08907; DB09038; DB11827
ENSG00000133028	6341	SCO1	SCO1	603644	O75880	DB09130
ENSG00000047849	4134	MAP4	MAP4	157132	P27816	DB01229; DB01248; DB11638
ENSG00000164047	820	CAMP	CAMP	600474	P49913	DB02345
ENSG00000114268	5210	PFKFB4	PFKFB4	605320	Q16877	DB04395; DB04493
ENSG00000010256	7384	UQCRC1	UQCRC1	191328	P31930	DB04141; DB04741; DB04799; DB07401; DB07763; DB07778; DB08330; DB08453; DB08690
ENSG00000114302	5576	PRKAR2A	PRKAR2A	176910	P13861	DB05798
ENSG00000178537	788	SLC25A20	SLC25A20	613698	O43772	DB00583
ENSG00000178467	54681	P4HTM	P4HTM	614584	Q9NXG6	DB00126
ENSG00000178035	3615	IMPDH2	IMPDH2	146691	P12268	DB00157; DB00688; DB00811; DB01024; DB03070; DB03948; DB04566; DB06103
ENSG00000233276	2876	GPX1	GPX1	138320	P07203	DB00143
ENSG00000067560	387	RHOA	RHOA	165390	P61586	DB04315
ENSG00000145020	275	AMT	AMT	238310	P48728	DB00116; DB00157; DB04789
ENSG00000164078	4486	MST1R	MST1R	600168	Q04912	DB12010
ENSG00000114349	2779	GNAT1	GNAT1	139330	P11488	DB02994; DB04315; DB04444
ENSG00000188338	10991	SLC38A3	SLC38A3	604437	Q99624	DB00117; DB00174
ENSG00000109320	4790	NFKB1	NFKB1	164011	P19838	DB01041; DB01411; DB05212; DB05451; DB05464; DB05471; DB05487; DB05767; DB08814
ENSG00000138778	1062	CENPE	CENPE	117143	Q02224	DB06097
ENSG00000169836	6870	TACR3	TACR3	162332	P29371	DB04872; DB06429; DB11692
SCZ-Obesity phenotype pair
ensg	entrezID	symbol	hgnc_symbol	OMIM	uniprotID	DrugBank
ENSG00000103485	23475	QPRT	QPRT	606248	Q15274	DB00627
ENSG00000103502	10423	CDIPT	CDIPT	605893	O14735	DB03106
ENSG00000149930	9344	TAOK2	TAOK2	613199	Q9UL54	DB04522; DB12010
ENSG00000149925	226	ALDOA	ALDOA	103850	P04075	DB01593; DB02512; DB04326; DB04733; DB08240; DB11638; DB14487; DB14533
ENSG00000102882	5595	MAPK3	MAPK3	601795	P27361	DB00605; DB01169; DB02733; DB04604; DB06195; DB08862; DB13930
ENSG00000005844	3683	ITGAL	ITGAL	153370	P20701	DB00095; DB00098; DB00227; DB00641; DB02177; DB03932; DB04724; DB06972; DB07486; DB11611
ENSG00000167397	79001	VKORC1	VKORC1	608547	Q9BQB6	DB00170; DB00266; DB00498; DB00682; DB00946; DB01418
ENSG00000103507	10295	BCKDK	BCKDK	614901	O14874	DB02930
ENSG00000052344	5652	PRSS8	PRSS8	600823	Q16651	DB06900
ENSG00000140675	6524	SLC5A2	SLC5A2	182381	P31639	DB06292; DB08907; DB09038; DB11827
SCZ-T2DM phenotype pair
ensg	entrezID	symbol	hgnc_symbol	OMIM	uniprotID	DrugBank
ENSG00000117298	1889	ECE1	ECE1	600423	P42892	DB07171
ENSG00000162551	249	ALPL	ALPL	171760	P05186	DB09338
ENSG00000133216	2048	EPHB2	EPHB2	600997	P29323	DB04395; DB12010
ENSG00000082482	3776	KCNK2	KCNK2	603219	O95069	DB00204; DB04855
ENSG00000184304	5587	PRKD1	PRKD1	605435	Q15139	DB12010
ENSG00000103485	23475	QPRT	QPRT	606248	Q15274	DB00627
ENSG00000103502	10423	CDIPT	CDIPT	605893	O14735	DB03106
ENSG00000149930	9344	TAOK2	TAOK2	613199	Q9UL54	DB04522; DB12010
ENSG00000149925	226	ALDOA	ALDOA	103850	P04075	DB01593; DB02512; DB04326; DB04733; DB08240; DB11638; DB14487; DB14533
ENSG00000102882	5595	MAPK3	MAPK3	601795	P27361	DB00605; DB01169; DB02733; DB04604; DB06195; DB08862; DB13930
ENSG00000005844	3683	ITGAL	ITGAL	153370	P20701	DB00095; DB00098; DB00227; DB00641; DB02177; DB03932; DB04724; DB06972; DB07486; DB11611
ENSG00000167397	79001	VKORC1	VKORC1	608547	Q9BQB6	DB00170; DB00266; DB00498; DB00682; DB00946; DB01418
ENSG00000103507	10295	BCKDK	BCKDK	614901	O14874	DB02930
ENSG00000052344	5652	PRSS8	PRSS8	600823	Q16651	DB06900
ENSG00000140675	6524	SLC5A2	SLC5A2	182381	P31639	DB06292; DB08907; DB09038; DB11827
ENSG00000131143	1327	COX4I1	COX4I1	123864	P13073	DB02659; DB04464
ENSG00000121064	59342	SCPEP1	SCPEP1	NA	Q9HB40	DB07506
ENSG00000136450	6426	SRSF1	SRSF1	600812	Q07955	DB09130
ENSG00000121053	8288	EPX	EPX	131399	P11678	DB01065
ENSG00000171105	3643	INSR	INSR	147670	P06213	DB00030; DB00046; DB00047; DB00071; DB01277; DB01306; DB01307; DB01309; DB03909; DB05115; DB05120; DB08513; DB09129; DB09564; DB12010; DB12267; DB14751
ENSG00000181029	126003	TRAPPC5	TRAPPC5	NA	Q8IUR0	DB08342
ENSG00000104921	2208	FCER2	FCER2	151445	P06734	DB06162
ENSG00000142449	84467	FBN3	FBN3	608529	Q75N90	DB11093; DB11348; DB14481
ENSG00000124784	83732	RIOK1	RIOK1	617753	Q9BRS2	DB12010
ENSG00000096696	1832	DSP	DSP	125647	P15924	DB01593; DB11638; DB14487; DB14533
ENSG00000196230	203068	TUBB	TUBB	191130	P07437	DB00361; DB00541; DB00570; DB01179; DB01394; DB01873; DB03010; DB05147; DB05284; DB06042; DB09130; DB11638; DB11641; DB11731; DB12334
ENSG00000204580	780	DDR1	DDR1	600408	Q08345	DB00619; DB12010
ENSG00000232810	7124	TNF	TNF	191160	P01375	DB00005; DB00051; DB00065; DB00608; DB00668; DB00852; DB01041; DB01296; DB01407; DB01411; DB01427; DB02325; DB04956; DB05017; DB05207; DB05218; DB05303; DB05412; DB05470; DB05513; DB05676; DB05744; DB05758; DB05767; DB05869; DB05879; DB05968; DB05992; DB06444; DB06495; DB06674; DB08904; DB08910; DB09221; DB10770; DB10772; DB11967; DB12140; DB13751
ENSG00000213719	1192	CLIC1	CLIC1	602872	O00299	DB09130; DB11638
ENSG00000224389	721	C4B	C4B	120820	P0C0L5	DB00028; DB01593; DB09130; DB14487; DB14533
TS-MetS phenotype pair
ensg	entrezID	symbol	hgnc_symbol	OMIM	uniprotID	DrugBank
ENSG00000138435	1134	CHRNA1	CHRNA1	100690	P02708	DB00674; DB08838
ENSG00000115966	1386	ATF2	ATF2	123811	P15336	DB00852
TS-T2DM phenotype pair
ensg	entrezID	symbol	hgnc_symbol	OMIM	uniprotID	DrugBank
ENSG00000117984	1509	CTSD	CTSD	116840	P07339	DB00071; DB02216; DB03028; DB03096; DB07542; DB08740
ENSG00000053918	3784	KCNQ1	KCNQ1	607542	P51787	DB01244; DB04957; DB06089; DB11633
ENSG00000110619	833	CARS	CARS	123859	P49589	DB00151
ENSG00000124731	54210	TREM1	TREM1	605085	Q9NP99	DB01694
ENSG00000048545	2978	GUCA1A	GUCA1A	600364	P43080	DB08231
ENSG00000106483	6424	SFRP4	SFRP4	606570	Q6FHJ7	DB00606; DB00790

### Sheet: ST11_coloc_global_hypotheses
Supplementary Table 11. Summary of loci fulfilling the predefined colocalisation criteria (PP.H3 + PP.H4 ≥ 0.8 AND PP.H4/PP.H3 ≥ 5) in cross-disorder colocalisation analyses for phenotype pairs showing local genetic correlations.
The table outlines locus characteristics including chromosome location (chr), start and stop genomic coordinates, and the phenotype pairs analyzed (phen1 and phen2). Local genetic correlation coefficients (rho) along with their lower and upper confidence intervals (rho.lower and rho.upper) are also presented.
Columns represent the number of single-nucleotide polymorphisms (SNPs) in each locus (nsnps) and Posterior Probabilities for each hypothesis (PP.H0.abf to PP.H4.abf). A 'TRUE' in the 'respected_coloc_condition' column indicates that the locus met the predefined colocalisation criteria.
H0: no association with either trait; H1: association with trait 1, not with trait 2; H2: association with trait 2, not with trait 1; H3: association with trait 1 and trait 2, two independent SNPs; H4: association with trait 1 and trait 2, one shared SNP.
	Locus with local genetic correlation between phen1 and phen2										Colocalisation analyses: summary of global hypotheses for the tested locus
	locus	chr	start	stop	phen1	phen2	rho	rho.lower	rho.upper	nsnps	PP.H0.abf	PP.H1.abf	PP.H2.abf	PP.H3.abf	PP.H4.abf	respected_coloc_condition
	692	4	102544804	104384534	MetS	SCZ	0.529072	0.25147	0.84089	3459	4.15095e-21	9.6442e-18	6.11231e-07	0.000420537	0.999579	TRUE
	964	6	32539568	32586784	T2DM	AD	-0.320081	-0.45716	-0.18238	481	7.36298e-25	9.93485e-09	8.82828e-18	0.118238	0.881762	TRUE
	965	6	32586785	32629239	T2DM	AD	-0.496787	-0.66964	-0.31864	419	5.32787e-24	8.30702e-09	5.61593e-18	0.00776392	0.992236	TRUE
	966	6	32629240	32682213	T2DM	AD	-0.740662	-0.91243	-0.55622	867	2.04302e-24	9.45382e-09	1.10287e-17	0.0500839	0.949916	TRUE
	967	6	32682214	32897998	T2DM	AD	-0.526327	-0.82274	-0.25174	2288	4.66771e-20	2.31577e-05	4.34419e-18	0.00115645	0.99882	TRUE
	1470	9	126092932	127184582	T2DM	MDD	0.531924	0.22704	0.88528	3109	0.000833804	0.012995	0.010402	0.161303	0.814466	TRUE
	1671	11	60515106	61717117	MetS	BD	0.608546	0.39997	0.84674	1862	1.12815e-33	2.62778e-09	2.76711e-26	0.0635173	0.936483	TRUE
	1674	11	64594823	66782661	T2DM	MDD	0.659163	0.33315	1	3809	2.23515e-11	0.000782067	5.36277e-10	0.0177826	0.981435	TRUE
	2063	15	57641165	58712954	MetS	AD	0.486285	0.26887	0.72827	4080	3.13645e-24	0.0438359	1.49836e-24	0.0200054	0.936159	TRUE
	2128	16	29043178	31384210	MetS	SCZ	-0.582422	-0.95776	-0.26929	1829	8.43758e-14	7.69664e-11	2.99512e-05	0.0263475	0.973623	TRUE

### Sheet: ST12_colocalisation_snp.pp
	Locus with local genetic correlation between phen1 and phen2										Colocalisation analyses: summary of global hypotheses for the tested locus
	locus	chr	start	stop	phen1	phen2	rho	rho.lower	rho.upper	gwas_chunk	nsnps	PP.H0.abf	PP.H1.abf	PP.H2.abf	PP.H3.abf	PP.H4.abf	respected_coloc_condition
	692	4	102544804	104384534	MetS	SCZ	0.529072	0.25147	0.84089	gwas.chunk28	3459	4.15095e-21	9.6442e-18	6.11231e-07	0.000420537	0.999579	TRUE
	Posterior probability for each SNP to be causal conditional on global H4 being TRUE. Only SNPs with PP.SNP.H4>5 are reported
	snp	position	V.df1	r.df1	lABF.df1	V.df2	z.df2	r.df2	lABF.df2	internal.sum.lABF	SNP.PP.H4
	rs13107325	103188709	0.00014854	0.9963	16.617	0.00028224	-9.44659	0.992993	41.8259	58.4429	0.99949
	SNPs within the 95% credible set
	rs13107325
	Locus with local genetic correlation between phen1 and phen2										Colocalisation analyses: summary of global hypotheses for the tested locus
	locus	chr	start	stop	phen1	phen2	rho	rho.lower	rho.upper	gwas_chunk	nsnps	PP.H0.abf	PP.H1.abf	PP.H2.abf	PP.H3.abf	PP.H4.abf	respected_coloc_condition
	964	6	32539568	32586784	T2DM	AD	-0.320081	-0.45716	-0.18238	gwas.chunk44	481	7.36298e-25	9.93485e-09	8.82828e-18	0.118238	0.881762	TRUE
	Posterior probability for each SNP to be causal conditional on global H4 being TRUE. Only SNPs with PP.SNP.H4>5 are reported
	snp	position	V.df1	r.df1	lABF.df1	V.df2	z.df2	r.df2	lABF.df2	internal.sum.lABF	SNP.PP.H4
	-
	SNPs within the 95% credible set
	rs601945 rs3104413 rs34855541 rs532965 rs3997872 rs2760985 rs6931277 rs3129751
	Locus with local genetic correlation between phen1 and phen2										Colocalisation analyses: summary of global hypotheses for the tested locus
	locus	chr	start	stop	phen1	phen2	rho	rho.lower	rho.upper	gwas_chunk	nsnps	PP.H0.abf	PP.H1.abf	PP.H2.abf	PP.H3.abf	PP.H4.abf	respected_coloc_condition
	965	6	32586785	32629239	T2DM	AD	-0.496787	-0.66964	-0.31864	gwas.chunk46	419	5.32787e-24	8.30702e-09	5.61593e-18	0.00776392	0.992236	TRUE
	Posterior probability for each SNP to be causal conditional on global H4 being TRUE. Only SNPs with PP.SNP.H4>5 are reported
	snp	position	V.df1	r.df1	lABF.df1	V.df2	z.df2	r.df2	lABF.df2	internal.sum.lABF	SNP.PP.H4
	rs9271608	32591588	7.569e-05	0.998111	44.1658	4.89394e-06	-7.13223	0.999878	20.9268	65.0927	0.998439
	SNPs within the 95% credible set
	rs9271608
	Locus with local genetic correlation between phen1 and phen2										Colocalisation analyses: summary of global hypotheses for the tested locus
	locus	chr	start	stop	phen1	phen2	rho	rho.lower	rho.upper	gwas_chunk	nsnps	PP.H0.abf	PP.H1.abf	PP.H2.abf	PP.H3.abf	PP.H4.abf	respected_coloc_condition
	966	6	32629240	32682213	T2DM	AD	-0.740662	-0.91243	-0.55622	gwas.chunk48	867	2.04302e-24	9.45382e-09	1.10287e-17	0.0500839	0.949916	TRUE
	Posterior probability for each SNP to be causal conditional on global H4 being TRUE. Only SNPs with PP.SNP.H4>5 are reported
	snp	position	V.df1	r.df1	lABF.df1	V.df2	z.df2	r.df2	lABF.df2	internal.sum.lABF	SNP.PP.H4
	-
	SNPs within the 95% credible set
	rs9275098 rs9275477 rs9275324 rs9275326 rs9275214 rs9275325 rs9275293 rs9275296 rs9275311 rs9275503 rs9275275 rs9275203 rs9275223 rs9275213 rs9275307 rs9275207 rs9275532 rs9275221 rs9275476 rs9275334 rs9275300 rs9275395 rs9275486 rs9275313 rs9275430 rs9275592 rs9275422 rs9275394 rs9275541 rs9275387 rs9275400 rs9275442 rs9275426 rs9275530 rs9275429 rs9275434 rs9275435 rs9275437 rs4273728 rs9275583
	Locus with local genetic correlation between phen1 and phen2										Colocalisation analyses: summary of global hypotheses for the tested locus
	locus	chr	start	stop	phen1	phen2	rho	rho.lower	rho.upper	gwas_chunk	nsnps	PP.H0.abf	PP.H1.abf	PP.H2.abf	PP.H3.abf	PP.H4.abf	respected_coloc_condition
	967	6	32682214	32897998	T2DM	AD	-0.526327	-0.82274	-0.25174	gwas.chunk50	2288	4.66771e-20	2.31577e-05	4.34419e-18	0.00115645	0.99882	TRUE
	Posterior probability for each SNP to be causal conditional on global H4 being TRUE. Only SNPs with PP.SNP.H4>5 are reported
	snp	position	V.df1	r.df1	lABF.df1	V.df2	z.df2	r.df2	lABF.df2	internal.sum.lABF	SNP.PP.H4
	rs9275599	32682429	0.00011236	0.997199	43.0482	7.28429e-06	-5.87933	0.999818	12.9746	56.0228	1
	SNPs within the 95% credible set
	rs9275599
	Locus with local genetic correlation between phen1 and phen2										Colocalisation analyses: summary of global hypotheses for the tested locus
	locus	chr	start	stop	phen1	phen2	rho	rho.lower	rho.upper	gwas_chunk	nsnps	PP.H0.abf	PP.H1.abf	PP.H2.abf	PP.H3.abf	PP.H4.abf	respected_coloc_condition
	1470	9	126092932	127184582	T2DM	MDD	0.531924	0.22704	0.88528	gwas.chunk71	3109	0.000833804	0.012995	0.010402	0.161303	0.814466	TRUE
	Posterior probability for each SNP to be causal conditional on global H4 being TRUE. Only SNPs with PP.SNP.H4>5 are reported
	snp	position	V.df1	r.df1	lABF.df1	V.df2	z.df2	r.df2	lABF.df2	internal.sum.lABF	SNP.PP.H4
	-
	SNPs within the 95% credible set
	rs2536951 rs2670139 rs2058432 rs1752169 rs1627536 rs549779 rs1778900 rs2768819 rs2479106 rs2458490 rs7849665 rs12347057
	Locus with local genetic correlation between phen1 and phen2										Colocalisation analyses: summary of global hypotheses for the tested locus
	locus	chr	start	stop	phen1	phen2	rho	rho.lower	rho.upper	gwas_chunk	nsnps	PP.H0.abf	PP.H1.abf	PP.H2.abf	PP.H3.abf	PP.H4.abf	respected_coloc_condition
	1671	11	60515106	61717117	MetS	BD	0.608546	0.39997	0.84674	gwas.chunk79	1862	1.12815e-33	2.62778e-09	2.76711e-26	0.0635173	0.936483	TRUE
	Posterior probability for each SNP to be causal conditional on global H4 being TRUE. Only SNPs with PP.SNP.H4>5 are reported
	snp	position	V.df1	r.df1	lABF.df1	V.df2	z.df2	r.df2	lABF.df2	internal.sum.lABF	SNP.PP.H4
	-
	SNPs within the 95% credible set
	rs1535 rs174578 rs174576 rs174581 rs174577 rs99780 rs174537 rs174546 rs174574 rs174553 rs174564 rs174547 rs174545 rs174550 rs174562 rs174583 rs174584 rs174566 rs174567 rs102274
	Locus with local genetic correlation between phen1 and phen2										Colocalisation analyses: summary of global hypotheses for the tested locus
	locus	chr	start	stop	phen1	phen2	rho	rho.lower	rho.upper	gwas_chunk	nsnps	PP.H0.abf	PP.H1.abf	PP.H2.abf	PP.H3.abf	PP.H4.abf	respected_coloc_condition
	1674	11	64594823	66782661	T2DM	MDD	0.659163	0.33315	1	gwas.chunk80	3809	2.23515e-11	0.000782067	5.36277e-10	0.0177826	0.981435	TRUE
	Posterior probability for each SNP to be causal conditional on global H4 being TRUE. Only SNPs with PP.SNP.H4>5 are reported
	snp	position	V.df1	r.df1	lABF.df1	V.df2	z.df2	r.df2	lABF.df2	internal.sum.lABF	SNP.PP.H4
	-
	SNPs within the 95% credible set
	rs11227217 rs947791 rs1783541 rs1144928 rs2846139 rs3200401 rs10896012 rs12789028
	Locus with local genetic correlation between phen1 and phen2										Colocalisation analyses: summary of global hypotheses for the tested locus
	locus	chr	start	stop	phen1	phen2	rho	rho.lower	rho.upper	gwas_chunk	nsnps	PP.H0.abf	PP.H1.abf	PP.H2.abf	PP.H3.abf	PP.H4.abf	respected_coloc_condition
	2063	15	57641165	58712954	MetS	AD	0.486285	0.26887	0.72827	gwas.chunk96	4080	3.13645e-24	0.0438359	1.49836e-24	0.0200054	0.936159	TRUE
	Posterior probability for each SNP to be causal conditional on global H4 being TRUE. Only SNPs with PP.SNP.H4>5 are reported
	snp	position	V.df1	r.df1	lABF.df1	V.df2	z.df2	r.df2	lABF.df2	internal.sum.lABF	SNP.PP.H4
	rs261290	58678720	4.78504e-05	0.998805	60.0611	2.99122e-06	4.48846	0.999925	5.32187	65.383	0.83286
	SNPs within the 95% credible set
	rs261290 rs35853021
	Locus with local genetic correlation between phen1 and phen2										Colocalisation analyses: summary of global hypotheses for the tested locus
	locus	chr	start	stop	phen1	phen2	rho	rho.lower	rho.upper	gwas_chunk	nsnps	PP.H0.abf	PP.H1.abf	PP.H2.abf	PP.H3.abf	PP.H4.abf	respected_coloc_condition
	2128	16	29043178	31384210	MetS	SCZ	-0.582422	-0.95776	-0.26929	gwas.chunk102	1829	8.43758e-14	7.69664e-11	2.99512e-05	0.0263475	0.973623	TRUE
	Posterior probability for each SNP to be causal conditional on global H4 being TRUE. Only SNPs with PP.SNP.H4>5 are reported
	snp	position	V.df1	r.df1	lABF.df1	V.df2	z.df2	r.df2	lABF.df2	internal.sum.lABF	SNP.PP.H4
	rs3814883	29994922	4.29117e-05		14.5501	7.569e-05	7.71238	0.998111	26.5483	41.0984	0.611844
	SNPs within the 95% credible set
	rs3814883 rs4283241 rs8054556 rs9932196 rs4788196 rs11646127 rs7190185 rs12918652 rs3814880 rs10871451 rs3814881 rs4788195 rs11642046 rs11150580 rs8056535 rs9925915 rs9932702 rs4788202 rs9925102 rs11150579 rs4787486 rs4788204 rs12921996 rs4788209 rs6565173 rs4788201 rs4788210 rs9924686 rs7204797 rs4583255 rs4788197 rs4787489 rs4788200

### Sheet: ST13_SNPnexus_CADD_annotations
locus 692 - phenotype pair: SCZ-MetS
Variation ID	Chromosome	Position	Variant	Raw Score	PHRED
rs13107325	chr4	103188709	C/A	1.96694	19.47
rs13107325	chr4	103188709	C/T	2.72453	23
locus 964 - phenotype pair: AD-T2DM
Variation ID	Chromosome	Position	Variant	Raw Score	PHRED
rs34855541	chr6	32559825	A/G	0.567023	9.982
rs2760985	chr6	32566398	G/A	0.449119	8.895
rs601945	chr6	32573415	A/G	0.528238	9.641
rs532965	chr6	32577973	T/G	0.682771	10.95
rs3997872	chr6	32580617	T/A	0.747242	11.46
rs3129751	chr6	32582189	A/C	0.615258	10.4
rs3104413	chr6	32582650	C/G	0.553015	9.86
rs6931277	chr6	32583357	A/T	0.63319	10.55
locus 965 - phenotype pair: AD-T2DM
Variation ID	Chromosome	Position	Variant	Raw Score	PHRED
rs9271608	chr6	32591588	A/G	0.754957	11.52
locus 966 - phenotype pair: AD-T2DM
Variation ID	Chromosome	Position	Variant	Raw Score	PHRED
rs9275098	chr6	32649161	C/T	-0.249524	0.513
rs9275203	chr6	32656947	G/A	0.482903	9.223
rs9275207	chr6	32657710	A/G	0.385559	8.232
rs9275213	chr6	32658335	T/C	0.414447	8.541
rs9275214	chr6	32658665	G/A	-0.141575	1.058
rs9275214	chr6	32658665	G/T	-0.189574	0.766
rs9275221	chr6	32659099	T/C	0.152657	5.119
rs9275223	chr6	32659839	G/A	0.22085	6.144
rs9275275	chr6	32662607	G/A	0.587005	10.16
rs9275293	chr6	32663308	T/C	0.972564	13.1
rs9275296	chr6	32663431	T/C	0.5892	10.18
rs9275300	chr6	32664126	A/G	1.53031	15.94
rs9275307	chr6	32664990	A/T	0.360522	7.951
rs9275311	chr6	32665640	G/T	0.349673	7.826
rs9275313	chr6	32665759	G/T	0.340299	7.716
rs9275324	chr6	32666635	C/T	0.340317	7.716
rs9275325	chr6	32666651	G/T	0.067541	3.723
rs9275326	chr6	32666660	C/T	0.106866	4.381
rs9275334	chr6	32667107	T/C	0.299298	7.205
rs9275387	chr6	32669013	T/C	0.486095	9.253
rs9275394	chr6	32669454	A/C	0.235984	6.358
rs9275395	chr6	32669483	A/G	0.535152	9.703
rs9275400	chr6	32669761	C/G	-0.0345	2.133
rs9275422	chr6	32670548	G/A	0.213712	6.042
rs9275422	chr6	32670548	G/T	0.165713	5.322
rs9275426	chr6	32670912	T/C	-0.089115	1.505
rs9275429	chr6	32671057	G/A	-0.175178	0.844
rs9275430	chr6	32671086	C/A	-0.236542	0.56
rs9275430	chr6	32671086	C/T	-0.189993	0.764
rs9275434	chr6	32671247	C/T	0.034967	3.179
rs9275435	chr6	32671332	G/C	0.228513	6.253
rs9275437	chr6	32671412	C/T	0.499426	9.378
rs9275442	chr6	32671755	G/A	0.26897	6.806
rs9275476	chr6	32672624	T/C	0.456068	8.964
rs9275477	chr6	32672641	A/C	0.510098	9.476
rs9275486	chr6	32673099	T/A	0.09197	4.133
rs9275503	chr6	32673931	A/G	0.420592	8.605
rs9275530	chr6	32675523	G/C	0.376714	8.134
rs9275532	chr6	32675634	C/A	0.425347	8.655
rs9275532	chr6	32675634	C/G	0.416054	8.558
rs9275541	chr6	32676159	C/G	0.438766	8.791
rs4273728	chr6	32678491	T/C	0.390124	8.282
rs9275583	chr6	32680299	G/A	0.095911	4.199
rs9275592	chr6	32680620	G/T	0.685557	10.97
locus 967 - phenotype pair: AD-T2DM
Variation ID	Chromosome	Position	Variant	Raw Score	PHRED
rs9275599	chr6	32682429	C/T	0.060168	3.599
locus 1470 - phenotype pair: MDD-T2DM
Variation ID	Chromosome	Position	Variant	Raw Score	PHRED
rs2479106	chr9	126525212	A/G	0.461283	9.015
rs1627536	chr9	126542704	A/G	0.180675	5.552
rs1627536	chr9	126542704	A/T	0.164599	5.305
rs1778900	chr9	126549420	T/G	0.304535	7.273
rs1752169	chr9	126586563	C/A	0.172062	5.42
rs2768819	chr9	126593370	A/G	0.078183	3.902
rs2458490	chr9	126598435	T/C	-0.02	2.331
rs549779	chr9	126613028	A/G	0.555777	9.885
rs2670139	chr9	126634255	T/C	1.30316	14.93
rs2536951	chr9	126646519	A/G	0.477072	9.168
rs12347057	chr9	126694094	T/A	2.15303	20.9
rs7849665	chr9	126697865	C/T	-0.296858	0.372
rs2058432	chr9	126703738	T/C	0.044859	3.342
rs2058432	chr9	126703738	T/G	0.02108	2.953
locus 1671 - phenotype pair: BD-MetS
Variation ID	Chromosome	Position	Variant	Raw Score	PHRED
rs174537	chr11	61552680	G/T	-0.317498	0.323
rs102274	chr11	61557826	T/C	-0.060262	1.815
rs174545	chr11	61569306	C/G	0.926197	12.78
rs174546	chr11	61569830	C/T	0.915242	12.71
rs174547	chr11	61570783	T/C	0.156279	5.176
rs174550	chr11	61571478	T/C	0.299997	7.214
rs174553	chr11	61575158	A/G	0.12902	4.743
rs174562	chr11	61585144	A/G	0.130874	4.773
rs174564	chr11	61588305	A/G	0.006054	2.716
rs174566	chr11	61592362	A/G	0.113912	4.497
rs174567	chr11	61593005	A/G	-0.096361	1.435
rs174567	chr11	61593005	A/T	-0.112436	1.289
rs99780	chr11	61596633	C/T	0.340435	7.717
rs1535	chr11	61597972	A/G	0.133916	4.822
rs174574	chr11	61600342	A/C	0.104755	4.346
rs174576	chr11	61603510	C/A	-0.191059	0.759
rs174576	chr11	61603510	C/T	-0.144511	1.037
rs174577	chr11	61604814	C/A	-0.024232	2.272
rs174578	chr11	61605499	T/A	-0.087817	1.518
rs174581	chr11	61606683	G/A	-0.195585	0.736
rs174581	chr11	61606683	G/C	-0.252437	0.503
rs174583	chr11	61609750	C/T	0.255145	6.622
rs174584	chr11	61610750	G/A	-0.00496	2.548
rs174584	chr11	61610750	G/T	-0.052959	1.901
locus 1674 - phenotype pair: MDD-T2DM
Variation ID	Chromosome	Position	Variant	Raw Score	PHRED
rs3200401	chr11	65271832	C/T	1.87536	18.05
rs10896012	chr11	65278461	T/C	-0.037107	2.099
rs1783541	chr11	65294799	C/T	0.00041	2.629
rs1144928	chr11	65301410	A/G	0.438104	8.785
rs947791	chr11	65302893	G/A	-0.219649	0.627
rs11227217	chr11	65307402	C/G	0.458424	8.987
rs11227217	chr11	65307402	C/T	0.519838	9.565
rs2846139	chr11	65309983	C/A	-0.023807	2.278
rs2846139	chr11	65309983	C/T	0.022742	2.979
rs12789028	chr11	65326154	G/A	0.92462	12.77
locus 2063 - phenotype pair: AD-MetS
Variation ID	Chromosome	Position	Variant	Raw Score	PHRED
rs261290	chr15	58678720	T/C	0.312678	7.377
rs35853021	chr15	58680643	G/T	0.007794	2.742
locus 2128 - phenotype pair: SCZ-MetS
Variation ID	Chromosome	Position	Variant	Raw Score	PHRED
rs8054556	chr16	29958216	G/A	0.009025	2.762
rs8054556	chr16	29958216	G/C	-0.047827	1.963
rs8054556	chr16	29958216	G/T	-0.038974	2.075
rs8056535	chr16	29960468	G/A	-0.017321	2.369
rs4788195	chr16	29960593	T/C	0.074241	3.836
rs7190185	chr16	29962352	A/G	-0.08043	1.594
rs12918652	chr16	29964357	T/C	-0.094727	1.451
rs11646127	chr16	29966277	G/C	-0.147989	1.013
rs11646127	chr16	29966277	G/T	-0.139136	1.076
rs4788196	chr16	29967434	A/C	-0.032337	2.162
rs4788196	chr16	29967434	A/G	-0.010433	2.468
rs7204797	chr16	29968015	C/T	0.002168	2.656
rs4788197	chr16	29970834	G/A	-0.008139	2.501
rs4788200	chr16	29971265	G/T	-0.155683	0.962
rs4788201	chr16	29972690	C/T	0.486342	9.256
rs6565173	chr16	29974167	G/A	0.382566	8.199
rs4787486	chr16	29977562	A/T	0.013713	2.835
rs4788202	chr16	29978003	C/G	-0.068066	1.726
rs4788202	chr16	29978003	C/T	-0.012224	2.442
rs9932702	chr16	29982961	C/T	0.452706	8.931
rs9932196	chr16	29983119	G/T	-0.142863	1.049
rs9925102	chr16	29983148	T/C	0.152174	5.111
rs10871451	chr16	29986205	C/G	0.712678	11.19
rs10871451	chr16	29986205	C/T	0.768519	11.62
rs4283241	chr16	29988349	G/A	-0.233169	0.573
rs4583255	chr16	29988941	A/G	1.8695	18
rs11642046	chr16	29993108	C/A	0.669775	10.85
rs11642046	chr16	29993108	C/G	0.660483	10.77
rs11642046	chr16	29993108	C/T	0.716324	11.22
rs9925915	chr16	29993686	G/C	-0.196501	0.732
rs3814883	chr16	29994922	C/T	0.176501	5.488
rs4788204	chr16	29995218	G/A	0.076535	3.874
rs4788204	chr16	29995218	G/C	0.019684	2.93
rs4787489	chr16	29995880	G/A	0.062385	3.636
rs11150579	chr16	30000330	T/G	0.356228	7.902
rs3814881	chr16	30000901	G/A	1.34177	15.11
rs3814881	chr16	30000901	G/C	1.28492	14.85
rs9924686	chr16	30003076	G/A	1.88799	18.16
rs12921996	chr16	30011618	C/A	0.104833	4.348
rs12921996	chr16	30011618	C/T	0.151685	5.104
rs4788209	chr16	30013266	C/T	-0.016966	2.374
rs4788210	chr16	30013674	C/A	-0.09823	1.417
rs4788210	chr16	30013674	C/G	-0.107522	1.332
rs4788210	chr16	30013674	C/T	-0.051681	1.916
rs11150580	chr16	30014564	C/G	-0.316779	0.325
rs11150580	chr16	30014564	C/T	-0.260937	0.475
rs3814880	chr16	30017895	T/A	-0.346152	0.265
rs3814880	chr16	30017895	T/C	-0.329243	0.298

### Sheet: ST14_SNPnexus_TarBase
locus 692 - phenotype pair: SCZ-MetS
Variation ID	Chromosome	Region Start	Region End	Strand	miRNA	Accession	Gene
rs13107325	chr4	103188694	103188715	-1	hsa-miR-374b-5p	MIMAT0004955	SLC39A8
locus 964 - phenotype pair: AD-T2DM
Variation ID	Chromosome	Region Start	Region End	Strand	miRNA	Accession	Gene
locus 965 - phenotype pair: AD-T2DM
Variation ID	Chromosome	Region Start	Region End	Strand	miRNA	Accession	Gene
locus 966 - phenotype pair: AD-T2DM
Variation ID	Chromosome	Region Start	Region End	Strand	miRNA	Accession	Gene
locus 967 - phenotype pair: AD-T2DM
Variation ID	Chromosome	Region Start	Region End	Strand	miRNA	Accession	Gene
locus 1470 - phenotype pair: MDD-T2DM
Variation ID	Chromosome	Region Start	Region End	Strand	miRNA	Accession	Gene
locus 1671 - phenotype pair: BD-MetS
Variation ID	Chromosome	Region Start	Region End	Strand	miRNA	Accession	Gene
rs174546	chr11	61569809	61569835	-1	hsa-miR-642a-5p	MIMAT0003312	FADS1
locus 1674 - phenotype pair: MDD-T2DM
Variation ID	Chromosome	Region Start	Region End	Strand	miRNA	Accession	Gene
locus 2063 - phenotype pair: AD-MetS
Variation ID	Chromosome	Region Start	Region End	Strand	miRNA	Accession	Gene
locus 2128 - phenotype pair: SCZ-MetS
Variation ID	Chromosome	Region Start	Region End	Strand	miRNA	Accession	Gene
rs3814883	chr16	29994921	29994945	1	hsa-miR-34a-5p	MIMAT0000255	TAOK2
rs3814883	chr16	29994922	29994944	1	hsa-miR-449b-5p	MIMAT0003327	TAOK2
rs3814883	chr16	29994922	29994945	1	hsa-miR-449a	MIMAT0001541	TAOK2

### Sheet: ST15_SNPnexus_GWAS
locus 692 - phenotype pair: SCZ-MetS
Variation ID	Chromosome	Trait	p-Value	Catalogue ID	Population	Region	Genes	Platform	PubMed
rs13107325	chr4	Red blood cell count	2e-14	rs13107325	727,624 African American or Afro-Caribbean, African ancestry, European ancestry, East Asian ancestry, Hispanic or Latin American and South Asian ancestry individuals	4q24	None	Affymetrix, Illumina [24332387] (imputed)	32888493
rs13107325	chr4	Hemoglobin concentration	1e-37	rs13107325	746,431 African American or Afro-Caribbean, African ancestry, European ancestry, East Asian ancestry, Hispanic or Latin American and South Asian ancestry individuals	4q24	None	Affymetrix, Illumina [24653286] (imputed)	32888493
rs13107325	chr4	Hemoglobin concentration	1e-38	rs13107325	563,946 European ancestry individuals	4q24	None	Affymetrix, Illumina [50638016] (imputed)	32888493
rs13107325	chr4	Hematocrit	3e-38	rs13107325	737,823 African American or Afro-Caribbean, African ancestry, European ancestry, East Asian ancestry, Hispanic or Latin American and South Asian ancestry individuals	4q24	None	Affymetrix, Illumina [24558453] (imputed)	32888493
rs13107325	chr4	Hematocrit	2e-40	rs13107325	562,259 European ancestry individuals	4q24	None	Affymetrix, Illumina [50640577] (imputed)	32888493
rs13107325	chr4	Type 2 diabetes	3e-08	rs13107325	148,726 European ancestry cases, 24,646 African American cases, 8,616 Hispanic cases, 46,511 Asian ancestry cases, 965,732 European ancestry controls, 31,446 African American controls, 11,829 Hispanic controls, 169,776 Asian ancestry controls	4q24	None	Affymetrix, Illumina [at least 945603] (imputed)	32541925
rs13107325	chr4	Alcohol use disorder	8e-19	rs13107325	57,564 European ancestry cases, 256,395 European ancestry controls	4q24	None	Affymetrix [7003540] (imputed)	32451486
rs13107325	chr4	Spherical equivalent	3e-10	rs13107325	95,827 European ancestry individuals	4q24	None	NR [NR]	32352494
rs13107325	chr4	Hemoglobin levels	2e-24	rs13107325	684,122 European ancestry individuals	4q24	SLC39A8	Affymetrix, Illumina [43000000] (imputed)	32327693
rs13107325	chr4	Leisure sedentary behaviour (television watching)	2e-12	rs13107325	408,815 European ancestry individuals	4q24	None	Affymetrix [19400418] (imputed)	32317632
rs13107325	chr4	Liver fibrosis and steatohepatitis severity (MRI cT1 measure)	1e-133	rs13107325	14,440 European ancestry individuals	4q24	SLC39A8	Affymetrix [~ 12000000] (imputed)	32247823
rs13107325	chr4	Refractive error	4e-17	rs13107325	542,934 European ancestry individuals	4q24	BANK1, SLC39A8, NFKB1	Affymetrix, Illumina [NR] (imputed)	32231278
rs13107325	chr4	Triglyceride levels	6e-15	rs13107325	441,016 European ancestry individuals	4q24	SLC39A8	Affymetrix [NR] (imputed)	32203549
rs13107325	chr4	LDL cholesterol levels	6e-10	rs13107325	440,546 European ancestry individuals	4q24	SLC39A8	Affymetrix [NR] (imputed)	32203549
rs13107325	chr4	HDL cholesterol levels	2e-108	rs13107325	403,943 European ancestry individuals	4q24	SLC39A8	Affymetrix [NR] (imputed)	32203549
rs13107325	chr4	Apolipoprotein A1 levels	5e-82	rs13107325	393,193 European ancestry individuals	4q24	SLC39A8	Affymetrix [NR] (imputed)	32203549
rs13107325	chr4	Triglyceride levels	5e-10	rs13107325	324,694 British ancestry individuals	4q24	SLC39A8	Affymetrix [5701386] (imputed)	32154731
rs13107325	chr4	Low density lipoprotein cholesterol levels	1e-10	rs13107325	324,708 British ancestry individuals	4q24	SLC39A8	Affymetrix [5701386] (imputed)	32154731
rs13107325	chr4	Alcohol consumption (heavy vs. light/non-drinkers)	7e-09	rs13107325	21,967 British ancestry cases, 103,282 British ancestry controls	4q24	SLC39A8	Affymetrix [11141077] (imputed)	31998841
rs13107325	chr4	Hypertension	5e-12	rs13107325	30,822 British ancestry normal blood pressure individuals, 25,242 British ancestry elevated blood pressure individuals, 50,461 British ancestry stage 1 hypertension individuals, 75,286 British ancestry stage 2 hypertension individuals, 3,754 British ancestry hypertension crisis individuals	4q24	SLC39A8	Affymetrix [464137]	31879980
rs13107325	chr4	Schizophrenia	4e-13	rs13107325	22,778 East Asian ancestry cases, 35,362 East Asian ancestry controls, 33,640 European ancestry cases, 43,456 European ancestry controls	4q24	None	Affymetrix, Illumina [12447948] (imputed)	31740837
rs13107325	chr4	Brain region volumes	7e-14	rs13107325	19,629 British ancestry individuals	4q24	None	NR [9227495] (imputed)	31676860
rs13107325	chr4	Brain region volumes	2e-18	rs13107325	19,629 British ancestry individuals	4q24	None	NR [9227495] (imputed)	31676860
rs13107325	chr4	Brain region volumes	2e-15	rs13107325	19,629 British ancestry individuals	4q24	None	NR [9227495] (imputed)	31676860
rs13107325	chr4	Waist-to-hip ratio adjusted for BMI	3e-19	rs13107325	457,690 European ancestry individuals	4q24	None	Affymetrix [~ 8270000] (imputed)	31669095
rs13107325	chr4	Waist circumference adjusted for body mass index	5e-20	rs13107325	457,690 European ancestry individuals	4q24	None	Affymetrix [~ 8270000] (imputed)	31669095
rs13107325	chr4	Body mass index	8e-39	rs13107325	457,822 European ancestry individuals	4q24	None	Affymetrix [~ 8270000] (imputed)	31669095
rs13107325	chr4	Nucleus accumbens volume	8e-10	rs13107325	32,562 European ancestry individuals	4q24	None	Affymetrix, Illumina [NR] (imputed)	31636452
rs13107325	chr4	Metabolic syndrome	4e-10	rs13107325	291,107 European ancestry individuals	4q24	SLC39A8	Affymetrix [9463307] (imputed)	31589552
rs13107325	chr4	Alcohol consumption	1e-15	rs13107325	480,842 European ancestry individuals	4q24	SLC39A8	Affymetrix, Illumina [~ 7100000] (imputed)	31358974
rs13107325	chr4	Medication use (agents acting on the renin-angiotensin system)	4e-10	rs13107325	62,752 European ancestry cases, 174,778 European ancestry controls	4q24	SLC39A8	Affymetrix [7288503] (imputed)	31015401
rs13107325	chr4	Alcohol use disorder (consumption score)	2e-30	rs13107325	200,680 European American individuals, 56,495 African American individuals, 14,112 Latino American individuals, 1,366 East Asian American individuals, 189 South Asian American individuals	4q24	SLC39A8	Affymetrix [up to 12500000] (imputed)	30940813
rs13107325	chr4	Alcohol use disorder (consumption score)	1e-25	rs13107325	200,680 European American individuals, 56,495 African American individuals, 14,112 Latino American individuals, 1,366 East Asian American individuals, 189 South Asian American individuals	4q24	SLC39A8	Affymetrix [up to 12500000] (imputed)	30940813
rs13107325	chr4	Alcohol use disorder	3e-14	rs13107325	34,658 European American cases, 167,346 European American controls, 17,267 African American cases, 39,381 African American controls, 3,449 Latino American cases, 10,726 Latino American controls, 164 East Asian American cases, 1,210 East Asian American controls, 46 South Asian American cases, 144 South Asian American controls	4q24	SLC39A8	Affymetrix [up to 12500000] (imputed)	30940813
rs13107325	chr4	Alcohol use disorder	3e-14	rs13107325	34,658 European American cases, 167,346 European American controls, 17,267 African American cases, 39,381 African American controls, 3,449 Latino American cases, 10,726 Latino American controls, 164 East Asian American cases, 1,210 East Asian American controls, 46 South Asian American cases, 144 South Asian American controls	4q24	SLC39A8	Affymetrix [up to 12500000] (imputed)	30940813
rs13107325	chr4	HDL cholesterol levels	2e-06	rs13107325	up to 23,761 African ancestry individuals, 13,171 Asian ancestry individuals, up to 90,272 European ancestry individuals, 6,620 Hispanic individuals	4q24		Affymetrix, Illumina, Perlegen [NR] (imputed)	30926973
rs13107325	chr4	Sleep duration (short sleep)	3e-13	rs13107325	106,192 European ancestry cases, 305,742 European ancestry controls	4q24	SLC39A8	NR [14661600] (imputed)	30846698
rs13107325	chr4	Alcohol consumption (drinks per week)	5e-17	rs13107325	up to 357,854 European ancestry individuals	4q24	SLC39A8	Illumina [~ 250000] (imputed)	30679032
rs13107325	chr4	Osteoarthritis	8e-19	rs13107325	77,052 European ancestry cases, 378,169 European ancestry controls	4q24	None	Affymetrix, Illumina [up to 17000000] (imputed)	30664745
rs13107325	chr4	Voxel-wise structural brain imaging measurements	9e-18	rs13107325	1,721 European ancestry adolescent individuals	4q24	SLC39A8	Illumina [466114]	30649180
rs13107325	chr4	Voxel-wise structural brain imaging measurements	2e-11	rs13107325	1,721 European ancestry adolescent individuals	4q24	SLC39A8	Illumina [466114]	30649180
rs13107325	chr4	Risk-taking tendency (4-domain principal component model)	4e-13	rs13107325	315,894 European ancestry individuals	4q24	SLC39A8	Affymetrix [~ 11515000] (imputed)	30643258
rs13107325	chr4	Alcohol consumption (drinks per week)	1e-24	rs13107325	414,343 European ancestry individuals	4q24	SLC39A8	Affymetrix [11514936] (imputed)	30643258
rs13107325	chr4	Alcohol consumption (drinks per week) (MTAG)	1e-23	rs13107325	up to 1,039,210 European ancestry individuals	4q24	None	NR [~ 9732723] (imputed)	30643251
rs13107325	chr4	Alcohol consumption (drinks per week)	2e-22	rs13107325	up to 941,280 European ancestry individuals	4q24	None	NR [~ 10000000] (imputed)	30643251
rs13107325	chr4	Waist-hip ratio	1e-20	rs13107325	approximately 458,000 European ancestry individuals	4q24		NR [~ 8900000] (imputed)	30595370
rs13107325	chr4	Systolic blood pressure	1e-36	rs13107325	approximately 422,000 European ancestry individuals	4q24		NR [~ 8900000] (imputed)	30595370
rs13107325	chr4	Red blood cell count	6e-24	rs13107325	approximately 445,000 European ancestry individuals	4q24		NR [~ 8900000] (imputed)	30595370
rs13107325	chr4	Lung function (FVC)	9e-18	rs13107325	approximately 372,000 European ancestry individuals	4q24		NR [~ 8900000] (imputed)	30595370
rs13107325	chr4	Height	1e-21	rs13107325	approximately 458,000 European ancestry individuals	4q24		NR [~ 8900000] (imputed)	30595370
rs13107325	chr4	Eczema	2e-10	rs13107325	approximately 459,000 European ancestry individuals	4q24		NR [~ 8900000] (imputed)	30595370
rs13107325	chr4	Body mass index	1e-36	rs13107325	approximately 458,000 European ancestry individuals	4q24		NR [~ 8900000] (imputed)	30595370
rs13107325	chr4	Balding type 1	2e-10	rs13107325	approximately 208,000 European ancestry individuals	4q24		NR [~ 8900000] (imputed)	30595370
rs13107325	chr4	Body fat percentage	5e-10	rs13107325	70,700 European ancestry female individuals, 85,261 European ancestry male individuals	4q24	None	Affymetrix [7794483] (imputed)	30593698
rs13107325	chr4	Body fat percentage	4e-10	rs13107325	70,700 European ancestry female individuals, 85,261 European ancestry male individuals	4q24	None	Affymetrix [7794483] (imputed)	30593698
rs13107325	chr4	Systolic blood pressure	1e-17	rs13107325	365,998 European ancestry individuals, 63,490 African ancestry individuals, 22,802 Hispanic individuals, 4,792 Asian ancestry individuals, 2,695 Native American ancestry individuals	4q24	SLC39A8	Affymetrix [NR] (imputed)	30578418
rs13107325	chr4	Diastolic blood pressure	8e-12	rs13107325	365,998 European ancestry individuals, 63,490 African ancestry individuals, 22,802 Hispanic individuals, 4,792 Asian ancestry individuals, 2,695 Native American ancestry individuals	4q24	SLC39A8	Affymetrix [NR] (imputed)	30578418
rs13107325	chr4	Male-pattern baldness	4e-20	rs13107325	205,327 European ancestry males	4q24	None	NR [19129689] (imputed)	30573740
rs13107325	chr4	Alcohol use disorder (consumption score)	3e-10	rs13107325	121,604 British ancestry individuals	4q24	SLC39A8	NR [16213998]	30336701
rs13107325	chr4	Brain imaging measurements	7e-39	rs13107325	8,428 British ancestry individuals	4q24	None	NR [11734353] (imputed)	30305740
rs13107325	chr4	Brain imaging measurements	2e-41	rs13107325	8,428 British ancestry individuals	4q24	None	NR [11734353] (imputed)	30305740
rs13107325	chr4	Brain imaging measurements	2e-39	rs13107325	8,428 British ancestry individuals	4q24	None	NR [11734353] (imputed)	30305740
rs13107325	chr4	Brain imaging measurements	1e-42	rs13107325	8,428 British ancestry individuals	4q24	None	NR [11734353] (imputed)	30305740
rs13107325	chr4	HDL cholesterol	2e-50	rs13107325	215,551 European ancestry individuals, 57,332 African American individuals, 24,743 Hispanic individuals	4q24	SLC39A8	Affymetrix [up to 31400000] (imputed)	30275531
rs13107325	chr4	Waist-to-hip ratio adjusted for BMI	4e-19	rs13107325	379,501 European ancestry female individuals	4q24	None	NR [~ 27400000] (imputed)	30239722
rs13107325	chr4	Waist-to-hip ratio adjusted for BMI	4e-19	rs13107325	315,284 European ancestry male individuals	4q24	None	NR [~ 27400000] (imputed)	30239722
rs13107325	chr4	Body mass index	4e-47	rs13107325	806,834 European ancestry individuals	4q24	NA	NR [~ 27400000] (imputed)	30239722
rs13107325	chr4	Body mass index	4e-47	rs13107325	434,794 European ancestry female individuals	4q24	NA	NR [~ 27400000] (imputed)	30239722
rs13107325	chr4	Body mass index	4e-47	rs13107325	374,756 European ancestry male individuals	4q24	NA	NR [~ 27400000] (imputed)	30239722
rs13107325	chr4	Body mass index	3e-21	rs13107325	315,347 European ancestry individuals, 8,322 Hispanic/Latino individuals, 7,290 East Asian ancestry individuals, 3,069 African American individuals, 459 South Asian ancestry individuals	4q24	None	Affymetrix [at least 28613428] (imputed)	30108127
rs13107325	chr4	Self-reported math ability	5e-10	rs13107325	564,698 European ancestry individuals	4q24	Intergenic	Affymetrix, Illumina [10000000] (imputed)	30038396
rs13107325	chr4	Educational attainment (years of education)	2e-18	rs13107325	up to 1,131,881 European ancestry individuals	4q24		Affymetrix, Illumina [10000000] (imputed)	30038396
rs13107325	chr4	Educational attainment (MTAG)	2e-24	rs13107325	1,311,438 European ancestry individuals	4q24	Intergenic	Affymetrix, Illumina [7100000] (imputed)	30038396
rs13107325	chr4	Cognitive performance (MTAG)	3e-18	rs13107325	402,382 European ancestry individuals	4q24	Intergenic	Affymetrix, Illumina [7100000] (imputed)	30038396
rs13107325	chr4	Cognitive performance	1e-23	rs13107325	257,841 European ancestry individuals	4q24	Intergenic	Affymetrix, Illumina [10100000] (imputed)	30038396
rs13107325	chr4	Intelligence	2e-21	rs13107325	269,867 European ancestry individuals	4q24	None	Affymetrix, Illumina [9295118] (imputed)	29942086
rs13107325	chr4	Systolic blood pressure x alcohol consumption interaction (2df test)	1e-15	rs13107325	63,608 European ancestry drinkers, 10,193 African American or Afro-Caribbean heavy drinkers, 2,441 Asian ancestry drinkers, 5,084 Hispanic or Latin American drinkers, 27,494 European ancestry non-drinkers, 11,224 African American or Afro-Caribbean non-drinkers, 9,924 Asian ancestry non-drinkers, 3,387 Hispanic or Latin American non-drinkers	4q24	SLC39A8	Affymetrix, Illumina [up to 39321347] (imputed)	29912962
rs13107325	chr4	Mean arterial pressure x alcohol consumption interaction (2df test)	4e-11	rs13107325	91,110 European ancestry drinkers and non-drinkers, 21,416 African American or Afro-Caribbean drinkers and non-drinkers, 12,365 Asian ancestry drinkers and non-drinkers, 8,470 Hispanic or Latin American drinkers and non-drinkers	4q24	SLC39A8	Affymetrix, Illumina [up to 39321347] (imputed)	29912962
rs13107325	chr4	Diastolic blood pressure x alcohol consumption interaction (2df test)	4e-22	rs13107325	63,607 European ancestry drinkers, 10,193 African American or Afro-Caribbean drinkers, 2,441 Asian ancestry drinkers, 5,084 Hispanic or Latin American drinkers, 27,492 European ancestry non-drinkers, 11,223 African American or Afro-Caribbean non-drinkers, 9,924 Asian ancestry non-drinkers, 3,387 Hispanic or Latin American non-drinkers	4q24	SLC39A8	Affymetrix, Illumina [up to 39321347] (imputed)	29912962
rs13107325	chr4	Diastolic blood pressure x alcohol consumption interaction (2df test)	2e-23	rs13107325	63,607 European ancestry drinkers, 10,193 African American or Afro-Caribbean drinkers, 2,441 Asian ancestry drinkers, 5,084 Hispanic or Latin American drinkers, 27,492 European ancestry non-drinkers, 11,223 African American or Afro-Caribbean non-drinkers, 9,924 Asian ancestry non-drinkers, 3,387 Hispanic or Latin American non-drinkers	4q24	SLC39A8	Affymetrix, Illumina [up to 39321347] (imputed)	29912962
rs13107325	chr4	General cognitive ability	8e-17	rs13107325	up to 300,486 European ancestry individuals	4q24	SLC39A8	Affymetrix, Illumina [at least 2500000] (imputed)	29844566
rs13107325	chr4	Hand grip strength	4e-23	rs13107325	223,215 British ancestry individuals	4q24	SLC39A8	Affymetrix [15275733] (imputed)	29691431
rs13107325	chr4	Diastolic blood pressure	9e-10	rs13107325	up to 33,431 European ancestry individuals	4q24	SLC39A8	Affymetrix, Illumina [~ 2500000] (imputed)	29615537
rs13107325	chr4	Total cholesterol levels	5e-11	rs13107325	76,627 European ancestry individuals, 7,795 Hispanic individuals, 6,855 East Asian ancestry individuals, 2,958 African American individuals, 439 South Asian ancestry individuals	4q24	None	Affymetrix [at least 7091467] (imputed)	29507422
rs13107325	chr4	Total cholesterol levels	1e-09	rs13107325	76,627 European ancestry individuals, 7,795 Hispanic individuals, 6,855 East Asian ancestry individuals, 2,958 African American individuals, 439 South Asian ancestry individuals	4q24	None	Affymetrix [at least 7091467] (imputed)	29507422
rs13107325	chr4	Low density lipoprotein cholesterol levels	8e-06	rs13107325	76,627 European ancestry individuals, 7,795 Hispanic individuals, 6,855 East Asian ancestry individuals, 2,958 African American individuals, 439 South Asian ancestry individuals	4q24	None	Affymetrix [at least 7091467] (imputed)	29507422
rs13107325	chr4	High density lipoprotein cholesterol levels	6e-22	rs13107325	76,627 European ancestry individuals, 7,795 Hispanic individuals, 6,855 East Asian ancestry individuals, 2,958 African American individuals, 439 South Asian ancestry individuals	4q24	None	Affymetrix [at least 7091467] (imputed)	29507422
rs13107325	chr4	High density lipoprotein cholesterol levels	6e-21	rs13107325	76,627 European ancestry individuals, 7,795 Hispanic individuals, 6,855 East Asian ancestry individuals, 2,958 African American individuals, 439 South Asian ancestry individuals	4q24	None	Affymetrix [at least 7091467] (imputed)	29507422
rs13107325	chr4	Schizophrenia	1e-16	rs13107325	40,675 European ancestry cases, 64,643 European ancestry controls	4q24	BANK1, SLC39A8	Illumina [8000000] (imputed)	29483656
rs13107325	chr4	Body mass index	8e-06	rs13107325	35,606 African American individuals, 26,048 Hispanic/Latino individuals, 22,466 Asian or Native Hawaiian ancestry individuals, 17,859 European ancestry individuals, 535 Native American individuals	4q24	SLC39A8	Illumina [at least 200000]	29381148
rs13107325	chr4	Intelligence (MTAG)	3e-18	rs13107325	120,934 British ancestry individuals, 127,548 individuals	4q24	SLC39A8	Affymetrix [NR]	29326435
rs13107325	chr4	Body mass index	5e-40	rs13107325	up to 449,889 European ancestry individuals, up to 29,398 South Asian ancestry individuals, up to 27,610 African American individuals, up to 8,839 East Asian individuals, up to 10,772 Hispanic ancestry individuals	4q24	SLC39A8	Illumina [246328]	29273807
rs13107325	chr4	Systolic blood pressure	6e-10	rs13107325	150,134 European ancestry individuals	4q24	SLC39A8	Affymetrix, Illumina, Perlegen [7994604] (imputed)	28739976
rs13107325	chr4	Diastolic blood pressure	1e-13	rs13107325	150,134 European ancestry individuals	4q24	SLC39A8	Affymetrix, Illumina, Perlegen [7994604] (imputed)	28739976
rs13107325	chr4	Body mass index in physically active individuals	2e-06	rs13107325	1,957 African American women, 1,773 Filipino ancestry women, 305 Indian ancestry women, 67,609 European ancestry women, 1,206 African American men, 2,029 Indian ancestry men, 43,399 European ancestry men, at least 4,819 European ancestry individuals	4q24	SLC39A8	Affymetrix, Illumina, Perlegen [~ 2500000] (imputed)	28448500
rs13107325	chr4	Body mass index in physically active individuals	4e-07	rs13107325	1,957 African American women, 1,773 Filipino ancestry women, 305 Indian ancestry women, 67,609 European ancestry women, 1,206 African American men, 2,029 Indian ancestry men, 43,399 European ancestry men, at least 4,819 European ancestry individuals	4q24	SLC39A8	Affymetrix, Illumina, Perlegen [~ 2500000] (imputed)	28448500
rs13107325	chr4	Body mass index in physically active individuals	1e-09	rs13107325	1,957 African American women, 1,773 Filipino ancestry women, 305 Indian ancestry women, 67,609 European ancestry women, 1,206 African American men, 2,029 Indian ancestry men, 43,399 European ancestry men, at least 4,819 European ancestry individuals	4q24	SLC39A8	Affymetrix, Illumina, Perlegen [~ 2500000] (imputed)	28448500
rs13107325	chr4	Body mass index in physically active individuals	4e-09	rs13107325	1,957 African American women, 1,773 Filipino ancestry women, 305 Indian ancestry women, 67,609 European ancestry women, 1,206 African American men, 2,029 Indian ancestry men, 43,399 European ancestry men, at least 4,819 European ancestry individuals	4q24	SLC39A8	Affymetrix, Illumina, Perlegen [~ 2500000] (imputed)	28448500
rs13107325	chr4	Body mass index (joint analysis main effects and physical activity interaction)	8e-10	rs13107325	2,518 African American women, 86,278 European ancestry women, 1,773 Filipino ancestry women, 1,030 Indian ancestry women, 1,457 African American men, 55,137 European ancestry men, 7,648 Indian ancestry men, 5,527 European ancestry individuals	4q24	SLC39A8	Affymetrix, Illumina, Perlegen [~ 2500000] (imputed)	28448500
rs13107325	chr4	Body mass index (joint analysis main effects and physical activity interaction)	2e-09	rs13107325	2,518 African American women, 86,278 European ancestry women, 1,773 Filipino ancestry women, 1,030 Indian ancestry women, 1,457 African American men, 55,137 European ancestry men, 7,648 Indian ancestry men, 5,527 European ancestry individuals	4q24	SLC39A8	Affymetrix, Illumina, Perlegen [~ 2500000] (imputed)	28448500
rs13107325	chr4	Body mass index (joint analysis main effects and physical activity interaction)	2e-08	rs13107325	2,518 African American women, 86,278 European ancestry women, 1,773 Filipino ancestry women, 1,030 Indian ancestry women, 1,457 African American men, 55,137 European ancestry men, 7,648 Indian ancestry men, 5,527 European ancestry individuals	4q24	SLC39A8	Affymetrix, Illumina, Perlegen [~ 2500000] (imputed)	28448500
rs13107325	chr4	Body mass index (joint analysis main effects and physical activity interaction)	2e-10	rs13107325	2,518 African American women, 86,278 European ancestry women, 1,773 Filipino ancestry women, 1,030 Indian ancestry women, 1,457 African American men, 55,137 European ancestry men, 7,648 Indian ancestry men, 5,527 European ancestry individuals	4q24	SLC39A8	Affymetrix, Illumina, Perlegen [~ 2500000] (imputed)	28448500
rs13107325	chr4	Body mass index	5e-10	rs13107325	2,518 African American women, 86,278 European ancestry women, 1,773 Filipino ancestry women, 1,030 Indian ancestry women, 1,457 African American men, 55,137 European ancestry men, 7,648 Indian ancestry men, 5,527 European ancestry individuals	4q24	SLC39A8	Affymetrix, Illumina, Perlegen [~ 2500000] (imputed)	28448500
rs13107325	chr4	Body mass index	2e-10	rs13107325	2,518 African American women, 86,278 European ancestry women, 1,773 Filipino ancestry women, 1,030 Indian ancestry women, 1,457 African American men, 55,137 European ancestry men, 7,648 Indian ancestry men, 5,527 European ancestry individuals	4q24	SLC39A8	Affymetrix, Illumina, Perlegen [~ 2500000] (imputed)	28448500
rs13107325	chr4	Body mass index	3e-10	rs13107325	2,518 African American women, 86,278 European ancestry women, 1,773 Filipino ancestry women, 1,030 Indian ancestry women, 1,457 African American men, 55,137 European ancestry men, 7,648 Indian ancestry men, 5,527 European ancestry individuals	4q24	SLC39A8	Affymetrix, Illumina, Perlegen [~ 2500000] (imputed)	28448500
rs13107325	chr4	Body mass index	1e-09	rs13107325	2,518 African American women, 86,278 European ancestry women, 1,773 Filipino ancestry women, 1,030 Indian ancestry women, 1,457 African American men, 55,137 European ancestry men, 7,648 Indian ancestry men, 5,527 European ancestry individuals	4q24	SLC39A8	Affymetrix, Illumina, Perlegen [~ 2500000] (imputed)	28448500
rs13107325	chr4	Body mass index (joint analysis main effects and smoking interaction)	2e-10	rs13107325	98,173 European ancestry women, 64,373 European ancestry men, 5,829 European ancestry individuals, 10,500 African American/Afro-Caribbean ancestry women, 2,706 African American/Afro-Caribbean ancestry men, 1,030 Indian Asian ancestry women, 7,648 Indian Asian ancestry men, 1,793 Filipino ancestry women, 2,944 Hispanic/Latino ancestry women, 1,764 Hispanic/Latino ancestry men	4q24	SLC39A8	Affymetrix, Illumina, Perlegen [up to 2800000] (imputed)	28443625
rs13107325	chr4	Body mass index (joint analysis main effects and smoking interaction)	1e-08	rs13107325	98,173 European ancestry women, 64,373 European ancestry men, 5,829 European ancestry individuals, 10,500 African American/Afro-Caribbean ancestry women, 2,706 African American/Afro-Caribbean ancestry men, 1,030 Indian Asian ancestry women, 7,648 Indian Asian ancestry men, 1,793 Filipino ancestry women, 2,944 Hispanic/Latino ancestry women, 1,764 Hispanic/Latino ancestry men	4q24	SLC39A8	Affymetrix, Illumina, Perlegen [up to 2800000] (imputed)	28443625
rs13107325	chr4	BMI in non-smokers	7e-07	rs13107325	77,279 European ancestry women, 47,280 European ancestry men, 4,856 European ancestry individuals, 8,799 African American/Afro-Caribbean ancestry women, 1,803 African American/Afro-Caribbean ancestry men, 1,020 Indian Asian ancestry women, 6,691 Indian Asian ancestry men, 1,526 Filipino ancestry women, 2,469 Hispanic/Latino ancestry women, 1,318 Hispanic/Latino ancestry men	4q24	SLC39A8	Affymetrix, Illumina, Perlegen [up to 2800000] (imputed)	28443625
rs13107325	chr4	BMI in non-smokers	1e-07	rs13107325	77,279 European ancestry women, 47,280 European ancestry men, 4,856 European ancestry individuals, 8,799 African American/Afro-Caribbean ancestry women, 1,803 African American/Afro-Caribbean ancestry men, 1,020 Indian Asian ancestry women, 6,691 Indian Asian ancestry men, 1,526 Filipino ancestry women, 2,469 Hispanic/Latino ancestry women, 1,318 Hispanic/Latino ancestry men	4q24	SLC39A8	Affymetrix, Illumina, Perlegen [up to 2800000] (imputed)	28443625
rs13107325	chr4	BMI (adjusted for smoking behaviour)	4e-09	rs13107325	98,173 European ancestry women, 64,373 European ancestry men, 5,829 European ancestry individuals, 10,500 African American/Afro-Caribbean ancestry women, 2,706 African American/Afro-Caribbean ancestry men, 1,030 Indian Asian ancestry women, 7,648 Indian Asian ancestry men, 1,793 Filipino ancestry women, 2,944 Hispanic/Latino ancestry women, 1,764 Hispanic/Latino ancestry men	4q24	SLC39A8	Affymetrix, Illumina, Perlegen [up to 2800000] (imputed)	28443625
rs13107325	chr4	BMI (adjusted for smoking behaviour)	3e-10	rs13107325	98,173 European ancestry women, 64,373 European ancestry men, 5,829 European ancestry individuals, 10,500 African American/Afro-Caribbean ancestry women, 2,706 African American/Afro-Caribbean ancestry men, 1,030 Indian Asian ancestry women, 7,648 Indian Asian ancestry men, 1,793 Filipino ancestry women, 2,944 Hispanic/Latino ancestry women, 1,764 Hispanic/Latino ancestry men	4q24	SLC39A8	Affymetrix, Illumina, Perlegen [up to 2800000] (imputed)	28443625
rs13107325	chr4	Systolic blood pressure	3e-09	rs13107325	80,792 European ancestry individuals, 8,231 Latino individuals, 3,058 African American individuals, 7,243 East Asian ancestry individuals, 461 South Asian ancestry individuals	4q24	SLC39A8	Affymetrix [at least 2696785] (imputed)	27841878
rs13107325	chr4	Systolic blood pressure	1e-08	rs13107325	80,792 European ancestry individuals, 8,231 Latino individuals, 3,058 African American individuals, 7,243 East Asian ancestry individuals, 461 South Asian ancestry individuals	4q24	SLC39A8	Affymetrix [at least 2696785] (imputed)	27841878
rs13107325	chr4	Systolic blood pressure	2e-21	rs13107325	295,529 European ancestry individuals, 8,231 Latino individuals, 3,058 African American individuals, 2,029 African British individuals, 7,701 East Asian ancestry individuals, 2,735 South Asian ancestry individuals, 1,979 mixed and unknown ancestry individuals	4q24	SLC39A8	Affymetrix [at least 2696785] (imputed)	27841878
rs13107325	chr4	Diastolic blood pressure	8e-11	rs13107325	80,792 European ancestry individuals, 8,231 Latino individuals, 3,058 African American individuals, 7,243 East Asian ancestry individuals, 461 South Asian ancestry individuals	4q24	SLC39A8	Affymetrix [at least 2696785] (imputed)	27841878
rs13107325	chr4	Diastolic blood pressure	4e-11	rs13107325	80,792 European ancestry individuals, 8,231 Latino individuals, 3,058 African American individuals, 7,243 East Asian ancestry individuals, 461 South Asian ancestry individuals	4q24	SLC39A8	Affymetrix [at least 2696785] (imputed)	27841878
rs13107325	chr4	Diastolic blood pressure	5e-33	rs13107325	295,529 European ancestry individuals, 8,231 Latino individuals, 3,058 African American individuals, 2,029 African British individuals, 7,701 East Asian ancestry individuals, 2,735 South Asian ancestry individuals, 1,979 mixed and unknown ancestry individuals	4q24	SLC39A8	Affymetrix [at least 2696785] (imputed)	27841878
rs13107325	chr4	Systolic blood pressure	5e-11	rs13107325	up to 201,529 European ancestry individuals	4q24	SLC39A8	Affymetrix, Illumina, Perlegen [128272]	27618452
rs13107325	chr4	Diastolic blood pressure	2e-14	rs13107325	up to 201,529 European ancestry individuals	4q24	SLC39A8	Affymetrix, Illumina, Perlegen [128272]	27618452
rs13107325	chr4	Mean arterial pressure	1e-11	rs13107325	120,473 European ancestry individuals, 21,503 African American individuals, 4,586 Hispanic individuals	4q24	SLC39A8	Illumina [247039]	27618448
rs13107325	chr4	Systolic blood pressure	1e-07	rs13107325	up to 165,276 European ancestry individuals, up to 27,487 South Asian ancestry individuals	4q24	SLC39A8	Illumina [242296]	27618447
rs13107325	chr4	Body mass index	4e-07	rs13107325	29,925 British ancestry cases, 89,763 British ancestry controls	4q24	SLC39A8	NR [9288881] (imputed)	26961502
rs13107325	chr4	NT-proBNP levels in acute coronary syndrome	6e-10	rs13107325	at least 3,691 European ancestry individuals, up to 29 Asian ancestry individuals, 20 African ancestry individuals	4q24	SLC39A8	Illumina [10962468] (imputed)	26908625
rs13107325	chr4	Childhood body mass index	4e-07	rs13107325	34,744 European ancestry children	4q24	SLC39A8	Affymetrix, Illumina [2499691] (imputed)	26604143
rs13107325	chr4	Childhood body mass index	1e-08	rs13107325	34,744 European ancestry children	4q24	None	Affymetrix, Illumina [2499691] (imputed)	26604143
rs13107325	chr4	Body mass index	4e-16	rs13107325	up to 309,889 European ancestry individuals	4q24	None	Affymetrix, Illumina, Perlegen [up to 2800000] (imputed)	26426971
rs13107325	chr4	Schizophrenia	2e-12	rs13107325	592 Ashkenazi Jewish ancestry cases, 505 Ashkenazi Jewish ancestry controls, 36,989 cases, 113,075 controls	4q24	None	Illumina [7158791] (imputed)	26198764
rs13107325	chr4	Body mass index	3e-09	rs13107325	up to 104,666 European ancestry male individuals, up to 132,115 European ancestry female individuals, 370 African American male individuals, 517 African American female individuals, 512 Hispanic male individuals, 764 Hispanic female individuals	4q24	SLC39A8	Affymetrix, Illumina [2550021]	25673413
rs13107325	chr4	Body mass index	2e-12	rs13107325	up to 104,666 European ancestry male individuals, up to 132,115 European ancestry female individuals, 370 African American male individuals, 517 African American female individuals, 512 Hispanic male individuals, 764 Hispanic female individuals	4q24	SLC39A8	Affymetrix, Illumina [2550021]	25673413
rs13107325	chr4	Body mass index	1e-12	rs13107325	up to 104,666 European ancestry male individuals, up to 132,115 European ancestry female individuals, 370 African American male individuals, 517 African American female individuals, 512 Hispanic male individuals, 764 Hispanic female individuals	4q24	SLC39A8	Affymetrix, Illumina [2550021]	25673413
rs13107325	chr4	Body mass index	3e-07	rs13107325	up to 104,666 European ancestry male individuals, up to 132,115 European ancestry female individuals, 370 African American male individuals, 517 African American female individuals, 512 Hispanic male individuals, 764 Hispanic female individuals	4q24	SLC39A8	Affymetrix, Illumina [2550021]	25673413
rs13107325	chr4	HDL cholesterol	1e-15	rs13107325	94,595 European ancestry individuals	4q24	SLC39A8	NR [NR] (imputed)	24097068
rs13107325	chr4	Systolic blood pressure	3e-14	rs13107325	69,395 European ancestry individuals	4q24	SLC39A8	Affymetrix, Illumina [~ 2500000] (imputed)	21909115
rs13107325	chr4	Hypertension	5e-07	rs13107325	69,395 European ancestry individuals	4q24	SLC39A8	Affymetrix, Illumina [~ 2500000] (imputed)	21909115
rs13107325	chr4	Diastolic blood pressure	2e-17	rs13107325	69,395 European ancestry individuals	4q24	SLC39A8	Affymetrix, Illumina [~ 2500000] (imputed)	21909115
rs13107325	chr4	Blood pressure	1e-10	rs13107325	74,064 European ancestry individuals	4q24	SLC39A8	Affymetrix, Illumina, Perlegen [NR] (imputed)	21909110
rs13107325	chr4	Body mass index	2e-13	rs13107325	Up to 123,865 European ancestry individuals	4q24	SLC39A8	Affymetrix, Illumina, Perlegen [~ 2800000] (imputed)	20935630
rs13107325	chr4	HDL cholesterol	7e-11	rs13107325	99,900 European ancestry individuals	4q24	SLC39A8	Affymetrix, Illumina, Perlegen [~ 2600000] (imputed)	20686565
locus 964 - phenotype pair: AD-T2DM
Variation ID	Chromosome	Trait	p-Value	Catalogue ID	Population	Region	Genes	Platform	PubMed
rs601945	chr6	Type 2 diabetes	5e-08	rs601945	74,124 European ancestry cases, 824,006 European ancestry controls	6p21.32	MHC	Affymetrix, Illumina [~ 27000000] (imputed)	30297969
rs3104413	chr6	ACPA-positive rheumatoid arthritis (smoking interaction)	2e-10	rs3104413	340 European ancestry never-smoker cases, 493 European ancestry ever-smoker cases, 746 European ancestry never-smoker controls, 994 European ancestry ever-smoker controls	6p21.32	None	Illumina [133648] (imputed)	26272072
rs3104413	chr6	Rheumatoid arthritis	5e-21	rs3104413	263 South African Black cases and 374 South African Black controls	6p21.32	HLA-DRB1	Illumina [103770]	25014791
rs6931277	chr6	Family history of Alzheimer's disease	2e-07	rs6931277	47,793 European ancestry cases, 328,320 European ancestry controls	6p21.32	HLA-DRB1	Affymetrix [10847151] (imputed)	30617256
rs6931277	chr6	Alzheimer's disease or family history of Alzheimer's disease	8e-11	rs6931277	24,087 European ancestry late-onset Alzheimer's disease cases, 47,793 European ancestry individuals with family history of Alzheimer's disease, 383,378 European ancestry controls	6p21.32	HLA-DRB1	Affymetrix, Illumina [up to 10847151] (imputed)	30617256
rs6931277	chr6	ACPA-positive rheumatoid arthritis (smoking interaction)	2e-10	rs6931277	340 European ancestry never-smoker cases, 493 European ancestry ever-smoker cases, 746 European ancestry never-smoker controls, 994 European ancestry ever-smoker controls	6p21.32	None	Illumina [133648] (imputed)	26272072
locus 965 - phenotype pair: AD-T2DM
Variation ID	Chromosome	Trait	p-Value	Catalogue ID	Population	Region	Genes	Platform	PubMed
rs9271608	chr6	C-reactive protein levels	2e-17	rs9271608	up to 92,771 European ancestry males, up to 113,387 European ancestry females	6p21.32	HLA-DQA1	Affymetrix, Illumina, Perlegen [2437193] (imputed)	30388399
locus 966 - phenotype pair: AD-T2DM
Variation ID	Chromosome	Trait	p-Value	Catalogue ID	Population	Region	Genes	Platform	PubMed
rs9275326	chr6	Parkinson's disease	1e-13	rs9275326	20,184 European ancestry cases, 397,324 European ancestry controls	6p21.32	HLA-DRB6, HLA-DQA1	Illumina [11933700] (imputed)	28892059
rs9275326	chr6	Parkinson's disease	1e-12	rs9275326	13,708 European ancestry cases, 95,282 European ancestry controls	6p21.32	HLA-DQB	Illumina [7893274] (imputed)	25064009
rs9275334	chr6	ACPA-positive rheumatoid arthritis (smoking interaction)	2e-06	rs9275334	340 European ancestry never-smoker cases, 493 European ancestry ever-smoker cases, 746 European ancestry never-smoker controls, 994 European ancestry ever-smoker controls	6p21.32	None	Illumina [133648] (imputed)	26272072
rs9275530	chr6	ACPA-positive rheumatoid arthritis (smoking interaction)	2e-06	rs9275530	340 European ancestry never-smoker cases, 493 European ancestry ever-smoker cases, 746 European ancestry never-smoker controls, 994 European ancestry ever-smoker controls	6p21.32	None	Illumina [133648] (imputed)	26272072
rs9275532	chr6	ACPA-positive rheumatoid arthritis (smoking interaction)	5e-06	rs9275532	340 European ancestry never-smoker cases, 493 European ancestry ever-smoker cases, 746 European ancestry never-smoker controls, 994 European ancestry ever-smoker controls	6p21.32	None	Illumina [133648] (imputed)	26272072
rs9275592	chr6	Giant cell arteritis	1e-40	rs9275592	2,134 European ancestry cases, 9,125 European ancestry controls	6p21.32	HLA-DQA1, HLA-DQA2	Illumina [1844133] (imputed)	28041642
locus 967 - phenotype pair: AD-T2DM
Variation ID	Chromosome	Trait	p-Value	Catalogue ID	Population	Region	Genes	Platform	PubMed
locus 1470 - phenotype pair: MDD-T2DM
Variation ID	Chromosome	Trait	p-Value	Catalogue ID	Population	Region	Genes	Platform	PubMed
rs2479106	chr9	Polycystic ovary syndrome	5e-10	rs2479106	2,254 Han Chinese ancestry cases, 3,001 Han Chinese ancestry controls	9q33.3	None	Affymetrix [NR] (imputed)	22885925
rs2479106	chr9	Polycystic ovary syndrome	8e-19	rs2479106	744 Han Chinese ancestry cases, 895 Han Chinese ancestry controls	9q33.3	DENND1A	Affymetrix [611633]	21151128
rs1752169	chr9	Type 2 diabetes	2e-09	rs1752169	148,726 European ancestry cases, 965,732 European ancestry controls	9q33.3	None	Affymetrix, Illumina [1198787] (imputed)	32541925
rs2670139	chr9	Depression	2e-12	rs2670139	118,811 European ancestry cases, 327,427 European ancestry controls, 127,552 cases, 233,763 controls	9q33.3	None	NR [8098588] (imputed)	30718901
locus 1671 - phenotype pair: BD-MetS
Variation ID	Chromosome	Trait	p-Value	Catalogue ID	Population	Region	Genes	Platform	PubMed
rs174537	chr11	Triglyceride levels x long total sleep time interaction (2df test)	1e-24	rs174537	at least 2,926 African American long sleepers, 364 Chinese ancestry long sleepers, 112 Asian ancestry long sleepers, at least 7,664 European ancestry long sleepers, 1,038 Hispanic/Latino long sleepers, up to 11,906 African American controls, 1,449 Chinese ancestry controls, 454 Asian ancestry controls, at least 31,986 European ancestry controls, 4,091 Hispanic/Latino controls	11q12.2	FADS1	Affymetrix, Illumina [up to 2533153] (imputed)	31719535
rs174537	chr11	Colorectal cancer	8e-12	rs174537	22,775 East Asian ancestry cases, 47,731 East Asian ancestry controls	11q12.2	MYRF	Affymetrix, Illumina [up to 10700000] (imputed)	30529582
rs174537	chr11	Triglycerides	2e-86	rs174537	215,551 European ancestry individuals, 57,332 African American individuals, 24,743 Hispanic individuals	11q12.2	MYRF	Affymetrix [up to 31400000] (imputed)	30275531
rs174537	chr11	HDL cholesterol	2e-22	rs174537	215,551 European ancestry individuals, 57,332 African American individuals, 24,743 Hispanic individuals	11q12.2	MYRF	Affymetrix [up to 31400000] (imputed)	30275531
rs174537	chr11	Serum metabolite ratios in chronic kidney disease	7e-14	rs174537	1,143 European ancestry cases	11q12.2	MYRF	Illumina [up to 9281895] (imputed)	29545352
rs174537	chr11	Serum metabolite ratios in chronic kidney disease	2e-19	rs174537	1,143 European ancestry cases	11q12.2	MYRF	Illumina [up to 9281895] (imputed)	29545352
rs174537	chr11	Serum metabolite concentrations in chronic kidney disease	9e-13	rs174537	1,143 European ancestry cases	11q12.2	MYRF	Illumina [up to 9281895] (imputed)	29545352
rs174537	chr11	Serum metabolite concentrations in chronic kidney disease	5e-10	rs174537	1,143 European ancestry cases	11q12.2	MYRF	Illumina [up to 9281895] (imputed)	29545352
rs174537	chr11	Serum metabolite concentrations in chronic kidney disease	2e-14	rs174537	1,143 European ancestry cases	11q12.2	MYRF	Illumina [up to 9281895] (imputed)	29545352
rs174537	chr11	Serum metabolite concentrations in chronic kidney disease	1e-16	rs174537	1,143 European ancestry cases	11q12.2	MYRF	Illumina [up to 9281895] (imputed)	29545352
rs174537	chr11	Colorectal cancer	2e-07	rs174537	6,692 Japanese ancestry cases, 27,178 Japanese ancestry controls	11q12.2	C11orf9	Illumina [6774630] (imputed)	29471430
rs174537	chr11	Colorectal cancer	9e-21	rs174537	4,508 East Asian ancestry cases, 16,588 East Asian ancestry controls	11q12.2	None	Affymetrix, Illumina [~ 4000000] (imputed)	26965516
rs174537	chr11	Plasma omega-6 polyunsaturated fatty acid levels (gamma-linolenic acid)	4e-164	rs174537	717 Singaporean Chinese ancestry myocardial infarction cases, 644 Singaporean Chinese ancestry controls	11q12.2	None	Illumina [up to 1980188] (imputed)	26584805
rs174537	chr11	Crohn's disease	2e-12	rs174537	5,956 European ancestry cases, 14,927 European ancestry controls	11q12.2	None	Affymetrix, Illumina [~ 9000000] (imputed)	26192919
rs174537	chr11	Glycerophospholipid levels	3e-19	rs174537	up to 7,478 European ancestry individuals	11q12.2	MYRF, FADS1, FADS2, FADS3	Affymetrix, Illumina [at least 296619] (imputed)	26068415
rs174537	chr11	Trans fatty acid levels	8e-14	rs174537	8,013 European ancestry individuals	11q12.2	None	Affymetrix, Illumina [~ 2500000] (imputed)	25646338
rs174537	chr11	Colorectal cancer	9e-21	rs174537	2,098 East Asian ancestry cases, 6,172 East Asian ancestry controls	11q12.2	MYRF, FADS1, FADS2, FEN1	Affymetrix, Illumina [2400000] (imputed)	24836286
rs102274	chr11	LDL cholesterol levels x short total sleep time interaction (2df test)	4e-34	rs102274	2,974 African American short sleepers, 365 Chinese ancestry short sleepers, 110 Asian ancestry short sleepers, at least 8,230 European ancestry short sleepers, 1,079 Hispanic/Latino short sleepers, 11,801 African American controls, 1,425 Chinese ancestry controls, 444 Asian ancestry controls, at least 31,097 European ancestry controls, 4,023 Hispanic/Latino controls	11q12.2	FADS1, FADS2	Affymetrix, Illumina [up to 2533153] (imputed)	31719535
rs102274	chr11	Cholesteryl ester levels	2e-32	rs102274	2,045 European ancestry individuals	11q12.2	FADS2	Illumina [~ 9300000] (imputed)	31551469
rs102274	chr11	Serum metabolite concentrations in chronic kidney disease	8e-21	rs102274	1,143 European ancestry cases	11q12.2	TMEM258	Illumina [up to 9281895] (imputed)	29545352
rs174545	chr11	HDL cholesterol levels x short total sleep time interaction (2df test)	3e-34	rs174545	3,007 African American short sleepers, 369 Chinese ancestry short sleepers, 114 Asian ancestry short sleepers, at least 8,474 European ancestry short sleepers, 1,082 Hispanic/Latino short sleepers, up to 11,901 African American controls, 1,444 Chinese ancestry controls, 452 Asian ancestry controls, at least 31,567 European ancestry controls, 4,047 Hispanic/Latino controls	11q12.2	FADS1/S2	Affymetrix, Illumina [up to 2533153] (imputed)	31719535
rs174545	chr11	HDL cholesterol levels x long total sleep time interaction (2df test)	3e-33	rs174545	2,933 African American long sleepers, 364 Chinese ancestry long sleepers, 112 Asian ancestry long sleepers, up to 7,870 European ancestry long sleepers, 1,038 Hispanic/Latino long sleepers, up to 11,975 African American controls, 1,449 Chinese ancestry controls, 454 Asian ancestry controls, at least 32,171 European ancestry controls, 4,091 Hispanic/Latino controls	11q12.2	FADS1/S2	Affymetrix, Illumina [up to 2533153] (imputed)	31719535
rs174545	chr11	Serum metabolite ratios in chronic kidney disease	7e-21	rs174545	1,143 European ancestry cases	11q12.2	FADS1	Illumina [up to 9281895] (imputed)	29545352
rs174545	chr11	Delta-6 desaturase activity	5e-37	rs174545	717 Singaporean Chinese ancestry myocardial infarction cases, 644 Singaporean Chinese ancestry controls	11q12.2	None	Illumina [up to 1980188] (imputed)	26584805
rs174545	chr11	Trans fatty acid levels	7e-14	rs174545	8,013 European ancestry individuals	11q12.2	None	Affymetrix, Illumina [~ 2500000] (imputed)	25646338
rs174545	chr11	Red blood cell fatty acid levels	8e-90	rs174545	2,633 individuals	11q12.2	FADS1, C11orf10, C11orf9, FADS2, FEN1, FADS3, RAB3IL1	Affymetrix [~ 2500000] (imputed)	25500335
rs174545	chr11	Metabolite levels	3e-61	rs174545	2,076 European ancestry individuals	11q12.2	FEN1	Affymetrix [at least 2500000] (imputed)	23823483
rs174546	chr11	Low density lipoprotein cholesterol levels	1e-58	rs174546	76,627 European ancestry individuals, 7,795 Hispanic individuals, 6,855 East Asian ancestry individuals, 2,958 African American individuals, 439 South Asian ancestry individuals	11q12.2	None	Affymetrix [at least 7091467] (imputed)	29507422
rs174546	chr11	Low density lipoprotein cholesterol levels	9e-50	rs174546	76,627 European ancestry individuals, 7,795 Hispanic individuals, 6,855 East Asian ancestry individuals, 2,958 African American individuals, 439 South Asian ancestry individuals	11q12.2	None	Affymetrix [at least 7091467] (imputed)	29507422
rs174546	chr11	Low density lipoprotein cholesterol levels	1e-06	rs174546	76,627 European ancestry individuals, 7,795 Hispanic individuals, 6,855 East Asian ancestry individuals, 2,958 African American individuals, 439 South Asian ancestry individuals	11q12.2	None	Affymetrix [at least 7091467] (imputed)	29507422
rs174546	chr11	High density lipoprotein cholesterol levels	5e-12	rs174546	76,627 European ancestry individuals, 7,795 Hispanic individuals, 6,855 East Asian ancestry individuals, 2,958 African American individuals, 439 South Asian ancestry individuals	11q12.2	None	Affymetrix [at least 7091467] (imputed)	29507422
rs174546	chr11	High density lipoprotein cholesterol levels	3e-11	rs174546	76,627 European ancestry individuals, 7,795 Hispanic individuals, 6,855 East Asian ancestry individuals, 2,958 African American individuals, 439 South Asian ancestry individuals	11q12.2	None	Affymetrix [at least 7091467] (imputed)	29507422
rs174546	chr11	C-reactive protein levels or triglyceride levels (pleiotropy)	5e-27	rs174546	65,000 individuals (C-reactive protein), 96,598 individuals (triglycerides)	11q12.2	FADS1	NR [25015711] (imputed)	27286809
rs174546	chr11	C-reactive protein levels or HDL-cholesterol levels (pleiotropy)	2e-24	rs174546	65,000 individuals (C-reactive protein), 99,900 individuals (HDL-cholesterol)	11q12.2	FADS1	NR [2501543] (imputed)	27286809
rs174546	chr11	Total triglycerides levels	7e-06	rs174546	12,685 Chinese ancestry individuals	11q12.2	FADS1-2-3	Illumina [286795]	26690388
rs174546	chr11	Plasma omega-6 polyunsaturated fatty acid levels (gamma-linolenic acid)	5e-171	rs174546	717 Singaporean Chinese ancestry myocardial infarction cases, 644 Singaporean Chinese ancestry controls	11q12.2	None	Illumina [up to 1980188] (imputed)	26584805
rs174546	chr11	Glycerophospholipid levels	6e-20	rs174546	up to 7,478 European ancestry individuals	11q12.2	FADS1, FADS2, FADS3	Affymetrix, Illumina [at least 296619] (imputed)	26068415
rs174546	chr11	Glycerophospholipid levels	3e-95	rs174546	up to 7,478 European ancestry individuals	11q12.2	FADS1, FADS2, FADS3	Affymetrix, Illumina [at least 296619] (imputed)	26068415
rs174546	chr11	Trans fatty acid levels	6e-14	rs174546	8,013 European ancestry individuals	11q12.2	None	Affymetrix, Illumina [~ 2500000] (imputed)	25646338
rs174546	chr11	Triglycerides	7e-38	rs174546	94,595 European ancestry individuals	11q12.2	FADS1, FADS2, FADS3	NR [NR] (imputed)	24097068
rs174546	chr11	LDL cholesterol	2e-39	rs174546	94,595 European ancestry individuals	11q12.2	FADS1, FADS2, FADS3	NR [NR] (imputed)	24097068
rs174546	chr11	HDL cholesterol	8e-28	rs174546	94,595 European ancestry individuals	11q12.2	FADS1, FADS2, FADS3	NR [NR] (imputed)	24097068
rs174546	chr11	Cholesterol, total	3e-37	rs174546	94,595 European ancestry individuals	11q12.2	FADS1, FADS2, FADS3	NR [NR] (imputed)	24097068
rs174546	chr11	Metabolic syndrome	6e-07	rs174546	2,554 Indian Asian ancestry individuals	11q12.2	FADS1	Illumina [308011]	20694148
rs174546	chr11	Triglycerides	5e-24	rs174546	96,598 European ancestry individuals	11q12.2	FADS1, FADS2, FADS3	Affymetrix, Illumina, Perlegen [~ 2600000] (imputed)	20686565
rs174546	chr11	LDL cholesterol	1e-21	rs174546	95,454 European ancestry individuals	11q12.2	FADS1, FADS2, FADS3	Affymetrix, Illumina, Perlegen [~ 2600000] (imputed)	20686565
rs174546	chr11	HDL cholesterol	2e-22	rs174546	99,900 European ancestry individuals	11q12.2	FADS1, FADS2, FADS3	Affymetrix, Illumina, Perlegen [~ 2600000] (imputed)	20686565
rs174546	chr11	Cholesterol, total	2e-22	rs174546	100,184 European ancestry individuals	11q12.2	FADS1, FADS2, FADS3	Affymetrix, Illumina, Perlegen [~ 2600000] (imputed)	20686565
rs174546	chr11	LDL cholesterol	1e-07	rs174546	4,763 Northern Finnish founder individuals	11q12.2	FADS1, FADS2	Illumina [329091]	19060910
rs174546	chr11	Serum metabolite levels (CMS)	7e-13	rs174546	6,263 Finnish ancestry men	11q12.2	FADS1	Illumina [609262]	31636271
rs174546	chr11	Serum metabolite levels (CMS)	5e-121	rs174546	6,263 Finnish ancestry men	11q12.2	FADS1	Illumina [609262]	31636271
rs174546	chr11	Serum metabolite levels (CMS)	3e-69	rs174546	6,263 Finnish ancestry men	11q12.2	FADS1	Illumina [609262]	31636271
rs174546	chr11	Serum metabolite levels (CMS)	1e-10	rs174546	6,263 Finnish ancestry men	11q12.2	FADS1	Illumina [609262]	31636271
rs174546	chr11	Serum metabolite levels	8e-118	rs174546	6,263 Finnish ancestry men	11q12.2	FADS1	Illumina [609262]	31636271
rs174546	chr11	Serum metabolite levels	7e-57	rs174546	6,263 Finnish ancestry men	11q12.2	FADS1	Illumina [609262]	31636271
rs174546	chr11	Serum metabolite levels	1e-09	rs174546	6,263 Finnish ancestry men	11q12.2	FADS1	Illumina [609262]	31636271
rs174546	chr11	Serum metabolite levels	1e-07	rs174546	6,263 Finnish ancestry men	11q12.2	FADS1	Illumina [609262]	31636271
rs174546	chr11	Change in serum metabolite levels (CMS)	4e-09	rs174546	3,351 Finnish ancestry men	11q12.2	FADS1	Illumina [609262]	31636271
rs174546	chr11	Change in serum metabolite levels	3e-08	rs174546	3,351 Finnish ancestry men	11q12.2	FADS1	Illumina [609262]	31636271
rs174546	chr11	Triglyceride levels	3e-13	rs174546	9,980 African American individuals, 17,856 Hispanic/Latino individuals, 2,381 Asian ancestry individuals, 1,915 Native Hawaiian ancestry individuals, 604 Native American ancestry individuals, 360 individuals	11q12.2	None	Illumina [31978265] (imputed)	31217584
rs174546	chr11	Total cholesterol levels	3e-07	rs174546	10,137 African American individuals, 17,802 Hispanic/Latino individuals, 2,387 Asian ancestry individuals, 1,915 Native Hawaiian ancestry individuals, 604 Native American ancestry individuals, 340 individuals	11q12.2	None	Illumina [32003504] (imputed)	31217584
rs174546	chr11	Low density lipoprotein cholesterol levels	6e-13	rs174546	9,720 African American individuals, 17,373 Hispanic/Latino individuals, 2,316 Asian ancestry individuals, 1,900 Native Hawaiian ancestry individuals, 591 Native American ancestry individuals, 321 individuals	11q12.2	None	Illumina [31808917] (imputed)	31217584
rs174546	chr11	High density lipoprotein cholesterol levels	4e-07	rs174546	10,085 African American individuals, 17,751 Hispanic/Latino individuals, 2,378 Asian ancestry individuals, 1,912 Native Hawaiian ancestry individuals, 604 Native American ancestry individuals, 333 individuals	11q12.2	None	Illumina [31978362] (imputed)	31217584
rs174546	chr11	Triglyceride levels	1e-17	rs174546	up to 23,508 African ancestry individuals, 4,649 Asian ancestry individuals, up to 77,047 European ancestry individuals, 6,705 Hispanic individuals	11q12.2		Affymetrix, Illumina, Perlegen [NR] (imputed)	30926973
rs174546	chr11	LDL cholesterol levels	5e-15	rs174546	up to 23,353 African ancestry individuals, 13,171 Asian ancestry individuals, up to 82,522 European ancestry individuals, 6,646 Hispanic individuals	11q12.2		Affymetrix, Illumina, Perlegen [NR] (imputed)	30926973
rs174546	chr11	HDL cholesterol levels	2e-14	rs174546	up to 23,761 African ancestry individuals, 13,171 Asian ancestry individuals, up to 90,272 European ancestry individuals, 6,620 Hispanic individuals	11q12.2		Affymetrix, Illumina, Perlegen [NR] (imputed)	30926973
rs174546	chr11	QT interval	1e-09	rs174546	2,332 Erasmus Rucphen Family (founder/genetic isolate) individuals, 24,462 European ancestry individuals	11q12.2	FADS1	Affymetrix, Illumina [at least 19000000] (imputed)	30679814
rs174546	chr11	Triglycerides	6e-52	rs174546	76,627 European ancestry individuals, 7,795 Hispanic individuals, 6,855 East Asian ancestry individuals, 2,958 African American individuals, 439 South Asian ancestry individuals	11q12.2	None	Affymetrix [at least 7091467] (imputed)	29507422
rs174546	chr11	Triglycerides	4e-41	rs174546	76,627 European ancestry individuals, 7,795 Hispanic individuals, 6,855 East Asian ancestry individuals, 2,958 African American individuals, 439 South Asian ancestry individuals	11q12.2	None	Affymetrix [at least 7091467] (imputed)	29507422
rs174546	chr11	Triglycerides	9e-07	rs174546	76,627 European ancestry individuals, 7,795 Hispanic individuals, 6,855 East Asian ancestry individuals, 2,958 African American individuals, 439 South Asian ancestry individuals	11q12.2	None	Affymetrix [at least 7091467] (imputed)	29507422
rs174546	chr11	Total cholesterol levels	3e-28	rs174546	76,627 European ancestry individuals, 7,795 Hispanic individuals, 6,855 East Asian ancestry individuals, 2,958 African American individuals, 439 South Asian ancestry individuals	11q12.2	None	Affymetrix [at least 7091467] (imputed)	29507422
rs174546	chr11	Total cholesterol levels	2e-25	rs174546	76,627 European ancestry individuals, 7,795 Hispanic individuals, 6,855 East Asian ancestry individuals, 2,958 African American individuals, 439 South Asian ancestry individuals	11q12.2	None	Affymetrix [at least 7091467] (imputed)	29507422
rs174547	chr11	Aortic valve stenosis	3e-08	rs174547	3,469 European ancestry cases, 41,234 European ancestry controls	11q12.2	FADS1, FADS2	Affymetrix [615643]	32186652
rs174547	chr11	Osteoporosis-related phenotypes (MTAG)	5e-07	rs174547	1,627 Han Chinese ancestry individuals with osteoporosis-related bone measurements, 1,475 Han Chinese ancestry schizophrenia cases, 1,022 Han Chinese ancestry schizophrenia controls	11q12.2	intergenic	Affymetrix [NR]	32107650
rs174547	chr11	Serum omega-6 to omega-3 polyunsaturated fatty acid ratio in metabolic syndrome	4e-15	rs174547	426 Mediterranean individuals	11q12.2	FADS1	Illumina [621723]	31991592
rs174547	chr11	Serum omega-3 polyunsaturated fatty acid concentration in metabolic syndrome	7e-15	rs174547	426 Mediterranean individuals	11q12.2	FADS1	Illumina [621723]	31991592
rs174547	chr11	Serum docosahexaenoic fatty acid concentration in metabolic syndrome	6e-12	rs174547	426 Mediterranean individuals	11q12.2	FADS1	Illumina [621723]	31991592
rs174547	chr11	Serum metabolite levels (CMS)	6e-10	rs174547	6,263 Finnish ancestry men	11q12.2	FADS1	Illumina [609262]	31636271
rs174547	chr11	Serum metabolite levels (CMS)	1e-13	rs174547	6,263 Finnish ancestry men	11q12.2	FADS1	Illumina [609262]	31636271
rs174547	chr11	Change in serum metabolite levels (CMS)	9e-08	rs174547	3,351 Finnish ancestry men	11q12.2	FADS1	Illumina [609262]	31636271
rs174547	chr11	Change in serum metabolite levels	2e-08	rs174547	3,351 Finnish ancestry men	11q12.2	FADS1	Illumina [609262]	31636271
rs174547	chr11	Triglyceride levels	3e-13	rs174547	9,980 African American individuals, 17,856 Hispanic/Latino individuals, 2,381 Asian ancestry individuals, 1,915 Native Hawaiian ancestry individuals, 604 Native American ancestry individuals, 360 individuals	11q12.2	None	Illumina [31978265] (imputed)	31217584
rs174547	chr11	Total cholesterol levels	3e-07	rs174547	10,137 African American individuals, 17,802 Hispanic/Latino individuals, 2,387 Asian ancestry individuals, 1,915 Native Hawaiian ancestry individuals, 604 Native American ancestry individuals, 340 individuals	11q12.2	None	Illumina [32003504] (imputed)	31217584
rs174547	chr11	Low density lipoprotein cholesterol levels	5e-13	rs174547	9,720 African American individuals, 17,373 Hispanic/Latino individuals, 2,316 Asian ancestry individuals, 1,900 Native Hawaiian ancestry individuals, 591 Native American ancestry individuals, 321 individuals	11q12.2	None	Illumina [31808917] (imputed)	31217584
rs174547	chr11	High density lipoprotein cholesterol levels	4e-07	rs174547	10,085 African American individuals, 17,751 Hispanic/Latino individuals, 2,378 Asian ancestry individuals, 1,912 Native Hawaiian ancestry individuals, 604 Native American ancestry individuals, 333 individuals	11q12.2	None	Illumina [31978362] (imputed)	31217584
rs174547	chr11	Total cholesterol levels	4e-09	rs174547	up to 33,431 European ancestry individuals	11q12.2	FADS1	Affymetrix, Illumina [~ 2500000] (imputed)	29615537
rs174547	chr11	High density lipoprotein cholesterol levels	7e-15	rs174547	up to 33,431 European ancestry individuals	11q12.2	FADS1	Affymetrix, Illumina [~ 2500000] (imputed)	29615537
rs174547	chr11	Age-related diseases, mortality and associated endophenotypes	7e-25	rs174547	9,618 European ancestry individuals	11q12.2	None	Affymetrix [NR]	27790247
rs174547	chr11	Age-related disease endophenotypes	1e-29	rs174547	9,618 European ancestry individuals	11q12.2	None	Affymetrix [NR]	27790247
rs174547	chr11	Metabolite levels (lipid measures)	7e-23	rs174547	2,118 Erasmus Rucphen (founder/genetic isolate), 22,807 European ancestry individuals	11q12.2	FADS2, FADS1	Affymetrix, Illumina, Perlegen [12133295] (imputed)	27005778
rs174547	chr11	Plasma omega-6 polyunsaturated fatty acid levels (linoleic acid)	1e-16	rs174547	717 Singaporean Chinese ancestry myocardial infarction cases, 644 Singaporean Chinese ancestry controls	11q12.2	None	Illumina [up to 1980188] (imputed)	26584805
rs174547	chr11	Sphingolipid levels	5e-12	rs174547	up to 7,478 European ancestry individuals	11q12.2	FADS1, FADS2, FADS3	Affymetrix, Illumina [up to 296619] (imputed)	26068415
rs174547	chr11	Sphingolipid levels	6e-11	rs174547	up to 7,478 European ancestry individuals	11q12.2	FADS1, FADS2, FADS3	Affymetrix, Illumina [up to 296619] (imputed)	26068415
rs174547	chr11	Glycerophospholipid levels	9e-141	rs174547	up to 7,478 European ancestry individuals	11q12.2	FADS1, FADS2, FADS3	Affymetrix, Illumina [at least 296619] (imputed)	26068415
rs174547	chr11	Glycerophospholipid levels	9e-172	rs174547	up to 7,478 European ancestry individuals	11q12.2	FADS1, FADS2, FADS3	Affymetrix, Illumina [at least 296619] (imputed)	26068415
rs174547	chr11	Glycerophospholipid levels	2e-70	rs174547	up to 7,478 European ancestry individuals	11q12.2	FADS1, FADS2, FADS3	Affymetrix, Illumina [at least 296619] (imputed)	26068415
rs174547	chr11	Glycerophospholipid levels	5e-84	rs174547	up to 7,478 European ancestry individuals	11q12.2	FADS1, FADS2, FADS3	Affymetrix, Illumina [at least 296619] (imputed)	26068415
rs174547	chr11	Glycerophospholipid levels	2e-175	rs174547	up to 7,478 European ancestry individuals	11q12.2	FADS1, FADS2, FADS3	Affymetrix, Illumina [at least 296619] (imputed)	26068415
rs174547	chr11	Glycerophospholipid levels	3e-42	rs174547	up to 7,478 European ancestry individuals	11q12.2	FADS1, FADS2, FADS3	Affymetrix, Illumina [at least 296619] (imputed)	26068415
rs174547	chr11	Glycerophospholipid levels	2e-40	rs174547	up to 7,478 European ancestry individuals	11q12.2	FADS1, FADS2, FADS3	Affymetrix, Illumina [at least 296619] (imputed)	26068415
rs174547	chr11	Trans fatty acid levels	6e-14	rs174547	8,013 European ancestry individuals	11q12.2	None	Affymetrix, Illumina [~ 2500000] (imputed)	25646338
rs174547	chr11	Height	6e-18	rs174547	36,227 East Asian ancestry individuals	11q12.2	FADS1	Affymetrix, Illumina [2704730] (imputed)	25429064
rs174547	chr11	Plasma omega-6 polyunsaturated fatty acid levels (gamma-linolenic acid)	2e-72	rs174547	8,631 European ancestry individuals	11q12.2	FTH1, C11orf9, FADS1, DAGLA, FADS2, FEN1, C11orf10, FADS3, RAB3IL1, BEST1	Affymetrix, Illumina [~ 2500000] (imputed)	24823311
rs174547	chr11	Plasma omega-6 polyunsaturated fatty acid levels (arachidonic acid)	3E-971	rs174547	8,631 European ancestry individuals	11q12.2	FTH1, INCENP, FADS1, FADS2, SCGB2A1, SCGB1D1, SCGB2A2, RAB3IL1, AHNAK, C11orf9, DAGLA, FEN1, FADS3, SYT7, BEST1	Affymetrix, Illumina [~ 2500000] (imputed)	24823311
rs174547	chr11	Metabolite levels	5e-37	rs174547	2,076 European ancestry individuals	11q12.2	FEN1	Affymetrix [at least 2500000] (imputed)	23823483
rs174547	chr11	Metabolite levels	2e-06	rs174547	2,076 European ancestry individuals	11q12.2	FEN1	Affymetrix [at least 2500000] (imputed)	23823483
rs174547	chr11	Serum metabolite levels	3e-20	rs174547	1,678 European ancestry individuals	11q12.2	C11orf10, C11orf9, FADS1, FADS2, FEN1	Affymetrix [655658]	23093944
rs174547	chr11	Serum metabolite levels	2e-14	rs174547	1,678 European ancestry individuals	11q12.2	C11orf10, C11orf9, FADS1, FADS2, FEN1	Affymetrix [655658]	23093944
rs174547	chr11	Serum metabolite levels	1e-10	rs174547	1,678 European ancestry individuals	11q12.2	C11orf10, C11orf9, FADS1, FADS2, FEN1	Affymetrix [655658]	23093944
rs174547	chr11	Comprehensive strength and appendicular lean mass	2e-07	rs174547	825 Chinese ancestry female individuals, 802 Chinese ancestry male individuals	11q12.2	FADS1, FADS2	Affymetrix [701525]	22960237
rs174547	chr11	Lipid metabolism phenotypes	8e-262	rs174547	8,330 European ancestry individuals	11q12.2	FADS1, FADS2, FADS3	Illumina [~ 7700000] (imputed)	22286219
rs174547	chr11	Metabolic traits	9e-116	rs174547	2,820 European ancestry individuals	11q12.2	FADS1	Affymetrix, Illumina [534665]	21886157
rs174547	chr11	Plasma omega-3 polyunsaturated fatty acid levels (docosapentaenoic acid)	4e-154	rs174547	8,866 European ancestry individuals	11q12.2	FADS1	Affymetrix, Illumina [NR]	21829377
rs174547	chr11	Plasma omega-3 polyunsaturated fatty acid levels (alphalinolenic acid)	3e-64	rs174547	8,866 European ancestry individuals	11q12.2	FADS1	Affymetrix, Illumina [NR]	21829377
rs174547	chr11	Resting heart rate	2e-09	rs174547	38,991 European ancestry individuals	11q12.2	FADS1	Affymetrix, Illumina [~ 2500000] (imputed)	20639392
rs174547	chr11	Metabolite levels	7e-179	rs174547	1,029 European ancestry individuals	11q12.2	FADS1	Affymetrix [517480]	20037589
rs174547	chr11	Triglycerides	2e-14	rs174547	19,840 European ancestry individuals	11q12.2	FADS1, FADS2, FADS3	Affymetrix, Illumina [~ 2600000] (imputed)	19060906
rs174547	chr11	HDL cholesterol	2e-12	rs174547	19,840 European ancestry individuals	11q12.2	FADS1, FADS2, FADS3	Affymetrix, Illumina [~ 2600000] (imputed)	19060906
rs174550	chr11	Fasting blood glucose	5e-06	rs174550	6,457 African American individuals, 13,556 Hispanic/Latino individuals, 1,918 Asian ancestry individuals, 1,400 Native Hawaiian ancestry individuals, 412 Native American ancestry individuals, 168 individuals	11q12.2	None	Illumina [29713514] (imputed)	31217584
rs174550	chr11	Triglycerides	3e-52	rs174550	76,627 European ancestry individuals, 7,795 Hispanic individuals, 6,855 East Asian ancestry individuals, 2,958 African American individuals, 439 South Asian ancestry individuals	11q12.2	None	Affymetrix [at least 7091467] (imputed)	29507422
rs174550	chr11	Triglycerides	3e-41	rs174550	76,627 European ancestry individuals, 7,795 Hispanic individuals, 6,855 East Asian ancestry individuals, 2,958 African American individuals, 439 South Asian ancestry individuals	11q12.2	None	Affymetrix [at least 7091467] (imputed)	29507422
rs174550	chr11	Triglycerides	1e-06	rs174550	76,627 European ancestry individuals, 7,795 Hispanic individuals, 6,855 East Asian ancestry individuals, 2,958 African American individuals, 439 South Asian ancestry individuals	11q12.2	None	Affymetrix [at least 7091467] (imputed)	29507422
rs174550	chr11	Triglycerides	7e-06	rs174550	76,627 European ancestry individuals, 7,795 Hispanic individuals, 6,855 East Asian ancestry individuals, 2,958 African American individuals, 439 South Asian ancestry individuals	11q12.2	None	Affymetrix [at least 7091467] (imputed)	29507422
rs174550	chr11	Total cholesterol levels	1e-27	rs174550	76,627 European ancestry individuals, 7,795 Hispanic individuals, 6,855 East Asian ancestry individuals, 2,958 African American individuals, 439 South Asian ancestry individuals	11q12.2	None	Affymetrix [at least 7091467] (imputed)	29507422
rs174550	chr11	Total cholesterol levels	6e-25	rs174550	76,627 European ancestry individuals, 7,795 Hispanic individuals, 6,855 East Asian ancestry individuals, 2,958 African American individuals, 439 South Asian ancestry individuals	11q12.2	None	Affymetrix [at least 7091467] (imputed)	29507422
rs174550	chr11	Low density lipoprotein cholesterol levels	1e-57	rs174550	76,627 European ancestry individuals, 7,795 Hispanic individuals, 6,855 East Asian ancestry individuals, 2,958 African American individuals, 439 South Asian ancestry individuals	11q12.2	None	Affymetrix [at least 7091467] (imputed)	29507422
rs174550	chr11	Low density lipoprotein cholesterol levels	7e-49	rs174550	76,627 European ancestry individuals, 7,795 Hispanic individuals, 6,855 East Asian ancestry individuals, 2,958 African American individuals, 439 South Asian ancestry individuals	11q12.2	None	Affymetrix [at least 7091467] (imputed)	29507422
rs174550	chr11	Low density lipoprotein cholesterol levels	2e-06	rs174550	76,627 European ancestry individuals, 7,795 Hispanic individuals, 6,855 East Asian ancestry individuals, 2,958 African American individuals, 439 South Asian ancestry individuals	11q12.2	None	Affymetrix [at least 7091467] (imputed)	29507422
rs174550	chr11	High density lipoprotein cholesterol levels	5e-12	rs174550	76,627 European ancestry individuals, 7,795 Hispanic individuals, 6,855 East Asian ancestry individuals, 2,958 African American individuals, 439 South Asian ancestry individuals	11q12.2	None	Affymetrix [at least 7091467] (imputed)	29507422
rs174550	chr11	High density lipoprotein cholesterol levels	4e-11	rs174550	76,627 European ancestry individuals, 7,795 Hispanic individuals, 6,855 East Asian ancestry individuals, 2,958 African American individuals, 439 South Asian ancestry individuals	11q12.2	None	Affymetrix [at least 7091467] (imputed)	29507422
rs174550	chr11	Triglyceride levels	3e-41	rs174550	28,183 East Asian ancestry individuals, 177,861 European ancestry individuals	11q12.2	FADS1, FADS2, FADS3	Affymetrix, Illumina [up to 1900000] (imputed)	28334899
rs174550	chr11	HDL cholesterol levels	6e-30	rs174550	34,930 East Asian ancestry individuals, 187,167 European ancestry individuals	11q12.2	FADS1, FADS2, FADS3	Affymetrix, Illumina [~ 1900000] (imputed)	28334899
rs174550	chr11	Glycerophospholipid levels	4e-33	rs174550	up to 7,478 European ancestry individuals	11q12.2	FADS1, FADS2, FADS3	Affymetrix, Illumina [at least 296619] (imputed)	26068415
rs174550	chr11	Trans fatty acid levels	6e-14	rs174550	8,013 European ancestry individuals	11q12.2	None	Affymetrix, Illumina [~ 2500000] (imputed)	25646338
rs174550	chr11	Fasting blood glucose	2e-09	rs174550	50,900 European ancestry non-diabetic individuals, 9,664 African American non-diabetic individuals	11q12.2	FADS1	Illumina [197481]	25631608
rs174550	chr11	Red blood cell fatty acid levels	6e-43	rs174550	2,633 individuals	11q12.2	FADS1, FADS2, C11orf10, C11orf9, FEN1, RAB3IL1	Affymetrix [~ 2500000] (imputed)	25500335
rs174550	chr11	Plasma omega-6 polyunsaturated fatty acid levels (linoleic acid)	4e-274	rs174550	8,631 European ancestry individuals	11q12.2	FTH1, INCENP, FADS1, FADS2, SCGB1D1, SCGB2A1, C11orf9, DAGLA, FEN1, RAB3IL, C11orf10, FADS3, SYT7, BEST1, SCGB1D2	Affymetrix, Illumina [~ 2500000] (imputed)	24823311
rs174550	chr11	Plasma omega-6 polyunsaturated fatty acid levels (adrenic acid)	4e-140	rs174550	8,631 European ancestry individuals	11q12.2	C11orf9, FADS1, FADS2, DAGLA, FEN1, C11orf10, FADS3, RAB3IL1, BEST1	Affymetrix, Illumina [~ 2500000] (imputed)	24823311
rs174550	chr11	Blood metabolite levels	7e-24	rs174550	7,824 European ancestry individuals	11q12.2	FADS1	Affymetrix, Illumina [2100000] (imputed)	24816252
rs174550	chr11	Metabolite levels	5e-08	rs174550	2,076 European ancestry individuals	11q12.2	FEN1	Affymetrix [at least 2500000] (imputed)	23823483
rs174550	chr11	Metabolite levels	1e-40	rs174550	2,076 European ancestry individuals	11q12.2	FEN1	Affymetrix [at least 2500000] (imputed)	23823483
rs174550	chr11	Metabolite levels	1e-13	rs174550	2,076 European ancestry individuals	11q12.2	FEN1	Affymetrix [at least 2500000] (imputed)	23823483
rs174550	chr11	Fasting blood glucose (BMI interaction)	2e-09	rs174550	Up to 58,074 European ancestry individuals	11q12.2	FADS1	Affymetrix, Illumina [~ 2400000] (imputed)	22581228
rs174550	chr11	Fasting blood glucose	2e-10	rs174550	Up to 58,074 European ancestry individuals	11q12.2	FADS1	Affymetrix, Illumina [~ 2400000] (imputed)	22581228
rs174550	chr11	Plasma omega-3 polyunsaturated fatty acid level (eicosapentaenoic acid)	1e-57	rs174550	8,866 European ancestry individuals	11q12.2	FADS1	Affymetrix, Illumina [NR]	21829377
rs174550	chr11	Homeostasis model assessment of beta-cell function	5e-13	rs174550	36,466 European ancestry individuals	11q12.2	FADS1	Affymetrix, Illumina [~ 2500000] (imputed)	20081858
rs174550	chr11	Fasting blood glucose	2e-15	rs174550	46,186 European ancestry individuals	11q12.2	FADS1	Affymetrix, Illumina [~ 2500000] (imputed)	20081858
rs174562	chr11	Asthma	6e-11	rs174562	16,247 European ancestry cases, 346,486 European ancestry controls, 52,942 cases, 355,713 controls	11q12.2	FADS2, FADS1, MIR1908, FEN1, TMEM258, MIR611	Affymetrix [32463443] (imputed)	31959851
rs174562	chr11	Serum metabolite ratios in chronic kidney disease	7e-30	rs174562	1,143 European ancestry cases	11q12.2	FADS1	Illumina [up to 9281895] (imputed)	29545352
rs174562	chr11	Serum metabolite ratios in chronic kidney disease	6e-16	rs174562	1,143 European ancestry cases	11q12.2	FADS1	Illumina [up to 9281895] (imputed)	29545352
rs174562	chr11	Serum metabolite ratios in chronic kidney disease	3e-22	rs174562	1,143 European ancestry cases	11q12.2	FADS1	Illumina [up to 9281895] (imputed)	29545352
rs174562	chr11	Serum metabolite ratios in chronic kidney disease	3e-21	rs174562	1,143 European ancestry cases	11q12.2	FADS1	Illumina [up to 9281895] (imputed)	29545352
rs174562	chr11	Serum metabolite ratios in chronic kidney disease	1e-19	rs174562	1,143 European ancestry cases	11q12.2	FADS1	Illumina [up to 9281895] (imputed)	29545352
rs174564	chr11	Red blood cell count	1e-83	rs174564	727,624 African American or Afro-Caribbean, African ancestry, European ancestry, East Asian ancestry, Hispanic or Latin American and South Asian ancestry individuals	11q12.2	None	Affymetrix, Illumina [24332387] (imputed)	32888493
rs174564	chr11	Mean corpuscular volume	2e-34	rs174564	696,882 African American or Afro-Caribbean, African ancestry, European ancestry, East Asian ancestry, Hispanic or Latin American and South Asian ancestry individuals	11q12.2	None	Affymetrix, Illumina [24246363] (imputed)	32888493
rs174564	chr11	Mean corpuscular volume	1e-30	rs174564	544,127 European ancestry individuals	11q12.2	None	Affymetrix, Illumina [50615308] (imputed)	32888493
rs174564	chr11	LDL cholesterol levels	3e-48	rs174564	440,546 European ancestry individuals	11q12.2	FADS2	Affymetrix [NR] (imputed)	32203549
rs174564	chr11	Apolipoprotein B levels	6e-95	rs174564	439,214 European ancestry individuals	11q12.2	FADS2	Affymetrix [NR] (imputed)	32203549
rs174564	chr11	Low density lipoprotein cholesterol levels	6e-63	rs174564	324,708 British ancestry individuals	11q12.2	FADS2	Affymetrix [5701386] (imputed)	32154731
rs174564	chr11	Triacylglyceride levels	4e-13	rs174564	2,045 European ancestry individuals	11q12.2	FADS2	Illumina [~ 9300000] (imputed)	31551469
rs174564	chr11	Phosphatidylcholine levels	4e-33	rs174564	2,045 European ancestry individuals	11q12.2	FADS2	Illumina [~ 9300000] (imputed)	31551469
rs174564	chr11	Pulse pressure	6e-10	rs174564	365,998 European ancestry individuals, 63,490 African ancestry individuals, 22,802 Hispanic individuals, 4,792 Asian ancestry individuals, 2,695 Native American ancestry individuals	11q12.2	FADS2	Affymetrix [NR] (imputed)	30578418
rs174564	chr11	Serum metabolite ratios in chronic kidney disease	6e-25	rs174564	1,143 European ancestry cases	11q12.2	FADS1, FADS2	Illumina [up to 9281895] (imputed)	29545352
rs174564	chr11	Serum metabolite ratios in chronic kidney disease	5e-27	rs174564	1,143 European ancestry cases	11q12.2	FADS1, FADS2	Illumina [up to 9281895] (imputed)	29545352
rs174564	chr11	Serum metabolite ratios in chronic kidney disease	4e-32	rs174564	1,143 European ancestry cases	11q12.2	FADS1, FADS2	Illumina [up to 9281895] (imputed)	29545352
rs174564	chr11	Serum metabolite ratios in chronic kidney disease	4e-25	rs174564	1,143 European ancestry cases	11q12.2	FADS1, FADS2	Illumina [up to 9281895] (imputed)	29545352
rs174564	chr11	Serum metabolite ratios in chronic kidney disease	3e-43	rs174564	1,143 European ancestry cases	11q12.2	FADS1, FADS2	Illumina [up to 9281895] (imputed)	29545352
rs174564	chr11	Serum metabolite ratios in chronic kidney disease	3e-36	rs174564	1,143 European ancestry cases	11q12.2	FADS1, FADS2	Illumina [up to 9281895] (imputed)	29545352
rs174564	chr11	Serum metabolite ratios in chronic kidney disease	3e-36	rs174564	1,143 European ancestry cases	11q12.2	FADS1, FADS2	Illumina [up to 9281895] (imputed)	29545352
rs174564	chr11	Serum metabolite ratios in chronic kidney disease	3e-34	rs174564	1,143 European ancestry cases	11q12.2	FADS1, FADS2	Illumina [up to 9281895] (imputed)	29545352
rs174564	chr11	Serum metabolite ratios in chronic kidney disease	3e-19	rs174564	1,143 European ancestry cases	11q12.2	FADS1, FADS2	Illumina [up to 9281895] (imputed)	29545352
rs174564	chr11	Serum metabolite ratios in chronic kidney disease	3e-16	rs174564	1,143 European ancestry cases	11q12.2	FADS1, FADS2	Illumina [up to 9281895] (imputed)	29545352
rs174564	chr11	Serum metabolite ratios in chronic kidney disease	2e-42	rs174564	1,143 European ancestry cases	11q12.2	FADS1, FADS2	Illumina [up to 9281895] (imputed)	29545352
rs174564	chr11	Serum metabolite ratios in chronic kidney disease	2e-42	rs174564	1,143 European ancestry cases	11q12.2	FADS1, FADS2	Illumina [up to 9281895] (imputed)	29545352
rs174564	chr11	Serum metabolite ratios in chronic kidney disease	2e-38	rs174564	1,143 European ancestry cases	11q12.2	FADS1, FADS2	Illumina [up to 9281895] (imputed)	29545352
rs174564	chr11	Serum metabolite ratios in chronic kidney disease	2e-35	rs174564	1,143 European ancestry cases	11q12.2	FADS1, FADS2	Illumina [up to 9281895] (imputed)	29545352
rs174564	chr11	Serum metabolite ratios in chronic kidney disease	2e-28	rs174564	1,143 European ancestry cases	11q12.2	FADS1, FADS2	Illumina [up to 9281895] (imputed)	29545352
rs174564	chr11	Serum metabolite ratios in chronic kidney disease	2e-26	rs174564	1,143 European ancestry cases	11q12.2	FADS1, FADS2	Illumina [up to 9281895] (imputed)	29545352
rs174564	chr11	Serum metabolite ratios in chronic kidney disease	2e-13	rs174564	1,143 European ancestry cases	11q12.2	FADS1, FADS2	Illumina [up to 9281895] (imputed)	29545352
rs174564	chr11	Serum metabolite ratios in chronic kidney disease	1e-52	rs174564	1,143 European ancestry cases	11q12.2	FADS1, FADS2	Illumina [up to 9281895] (imputed)	29545352
rs174564	chr11	Serum metabolite ratios in chronic kidney disease	1e-35	rs174564	1,143 European ancestry cases	11q12.2	FADS1, FADS2	Illumina [up to 9281895] (imputed)	29545352
rs174564	chr11	Serum metabolite ratios in chronic kidney disease	1e-29	rs174564	1,143 European ancestry cases	11q12.2	FADS1, FADS2	Illumina [up to 9281895] (imputed)	29545352
rs174566	chr11	Triglyceride levels	2e-120	rs174566	441,016 European ancestry individuals	11q12.2	FADS2	Affymetrix [NR] (imputed)	32203549
rs174566	chr11	HDL cholesterol levels	1e-174	rs174566	403,943 European ancestry individuals	11q12.2	FADS2	Affymetrix [NR] (imputed)	32203549
rs174566	chr11	Apolipoprotein A1 levels	9e-65	rs174566	393,193 European ancestry individuals	11q12.2	FADS2	Affymetrix [NR] (imputed)	32203549
rs174566	chr11	Asthma	5e-09	rs174566	46,802 European ancestry cases, 347,481 European ancestry controls	11q12.2	FADS1, FADS2, FEN1, MIR611, MIR1908, MYRF, TMEM258	Affymetrix [8274727] (imputed)	31619474
rs174566	chr11	Cholesteryl ester levels	1e-07	rs174566	2,045 European ancestry individuals	11q12.2	FADS2	Illumina [~ 9300000] (imputed)	31551469
rs174566	chr11	Triglyceride levels x alcohol consumption (regular vs non-regular drinkers) interaction (2df)	6e-44	rs174566	44,831 European ancestry regular drinkers, 3,976 African American regular drinkers, 1,288 Asian ancestry regular drinkers, 827 Hispanic regular drinkers, 11,674 European ancestry non-regular drinkers, 5,894 African American non-regular drinkers, 1,203 Asian ancestry non-regular drinkers, 1,701 Hispanic non-regular drinkers	11q12.2	FADS2	Affymetrix, Illumina [NR] (imputed)	30698716
rs174566	chr11	Triglyceride levels x alcohol consumption (regular vs non-regular drinkers) interaction (2df)	5e-07	rs174566	44,831 European ancestry regular drinkers, 3,976 African American regular drinkers, 1,288 Asian ancestry regular drinkers, 827 Hispanic regular drinkers, 11,674 European ancestry non-regular drinkers, 5,894 African American non-regular drinkers, 1,203 Asian ancestry non-regular drinkers, 1,701 Hispanic non-regular drinkers	11q12.2	FADS2	Affymetrix, Illumina [NR] (imputed)	30698716
rs174566	chr11	Triglyceride levels x alcohol consumption (regular vs non-regular drinkers) interaction (2df)	5e-68	rs174566	44,831 European ancestry regular drinkers, 3,976 African American regular drinkers, 1,288 Asian ancestry regular drinkers, 827 Hispanic regular drinkers, 11,674 European ancestry non-regular drinkers, 5,894 African American non-regular drinkers, 1,203 Asian ancestry non-regular drinkers, 1,701 Hispanic non-regular drinkers	11q12.2	FADS2	Affymetrix, Illumina [NR] (imputed)	30698716
rs174566	chr11	Triglyceride levels x alcohol consumption (regular vs non-regular drinkers) interaction (2df)	2e-16	rs174566	44,831 European ancestry regular drinkers, 3,976 African American regular drinkers, 1,288 Asian ancestry regular drinkers, 827 Hispanic regular drinkers, 11,674 European ancestry non-regular drinkers, 5,894 African American non-regular drinkers, 1,203 Asian ancestry non-regular drinkers, 1,701 Hispanic non-regular drinkers	11q12.2	FADS2	Affymetrix, Illumina [NR] (imputed)	30698716
rs174566	chr11	Triglyceride levels x alcohol consumption (regular vs non-regular drinkers) interaction (2df)	1e-08	rs174566	44,831 European ancestry regular drinkers, 3,976 African American regular drinkers, 1,288 Asian ancestry regular drinkers, 827 Hispanic regular drinkers, 11,674 European ancestry non-regular drinkers, 5,894 African American non-regular drinkers, 1,203 Asian ancestry non-regular drinkers, 1,701 Hispanic non-regular drinkers	11q12.2	FADS2	Affymetrix, Illumina [NR] (imputed)	30698716
rs174566	chr11	Triglyceride levels x alcohol consumption (drinkers vs non-drinkers) interaction (2df)	6e-68	rs174566	56,505 European ancestry current drinkers, 9,870 African American current drinkers, 2,491 Asian ancestry current drinkers, 2,528 Hispanic current drinkers, 33,388 European ancestry non-drinkers, 11,119 African American non-drinkers, 9,959 Asian ancestry non-drinkers, 1,466 Hispanic non-drinkers	11q12.2	FADS2	Affymetrix, Illumina [NR] (imputed)	30698716
rs174566	chr11	Triglyceride levels x alcohol consumption (drinkers vs non-drinkers) interaction (2df)	4e-16	rs174566	56,505 European ancestry current drinkers, 9,870 African American current drinkers, 2,491 Asian ancestry current drinkers, 2,528 Hispanic current drinkers, 33,388 European ancestry non-drinkers, 11,119 African American non-drinkers, 9,959 Asian ancestry non-drinkers, 1,466 Hispanic non-drinkers	11q12.2	FADS2	Affymetrix, Illumina [NR] (imputed)	30698716
rs174566	chr11	Triglyceride levels x alcohol consumption (drinkers vs non-drinkers) interaction (2df)	2e-08	rs174566	56,505 European ancestry current drinkers, 9,870 African American current drinkers, 2,491 Asian ancestry current drinkers, 2,528 Hispanic current drinkers, 33,388 European ancestry non-drinkers, 11,119 African American non-drinkers, 9,959 Asian ancestry non-drinkers, 1,466 Hispanic non-drinkers	11q12.2	FADS2	Affymetrix, Illumina [NR] (imputed)	30698716
rs174566	chr11	Triglyceride levels x alcohol consumption (drinkers vs non-drinkers) interaction (2df)	2e-44	rs174566	56,505 European ancestry current drinkers, 9,870 African American current drinkers, 2,491 Asian ancestry current drinkers, 2,528 Hispanic current drinkers, 33,388 European ancestry non-drinkers, 11,119 African American non-drinkers, 9,959 Asian ancestry non-drinkers, 1,466 Hispanic non-drinkers	11q12.2	FADS2	Affymetrix, Illumina [NR] (imputed)	30698716
rs174566	chr11	Triglyceride levels in current drinkers	6e-07	rs174566	56,505 European ancestry individuals, 9,870 African American individuals, 2,491 Asian ancestry individuals, 2,528 Hispanic individuals	11q12.2	FADS2	Affymetrix, Illumina [NR] (imputed)	30698716
rs174566	chr11	Triglyceride levels in current drinkers	5e-48	rs174566	56,505 European ancestry individuals, 9,870 African American individuals, 2,491 Asian ancestry individuals, 2,528 Hispanic individuals	11q12.2	FADS2	Affymetrix, Illumina [NR] (imputed)	30698716
rs174566	chr11	Triglyceride levels in current drinkers	2e-06	rs174566	56,505 European ancestry individuals, 9,870 African American individuals, 2,491 Asian ancestry individuals, 2,528 Hispanic individuals	11q12.2	FADS2	Affymetrix, Illumina [NR] (imputed)	30698716
rs174566	chr11	Triglyceride levels in current drinkers	1e-27	rs174566	56,505 European ancestry individuals, 9,870 African American individuals, 2,491 Asian ancestry individuals, 2,528 Hispanic individuals	11q12.2	FADS2	Affymetrix, Illumina [NR] (imputed)	30698716
rs174566	chr11	Triglyceride levels in current drinkers	1e-13	rs174566	56,505 European ancestry individuals, 9,870 African American individuals, 2,491 Asian ancestry individuals, 2,528 Hispanic individuals	11q12.2	FADS2	Affymetrix, Illumina [NR] (imputed)	30698716
rs174566	chr11	Triglyceride levels	7e-29	rs174566	89,893 European ancestry individuals, 20,989 African American individuals, 12,450 Asian ancestry individuals, 3,994 HIspanic individuals	11q12.2	FADS2	Affymetrix, Illumina [NR] (imputed)	30698716
rs174566	chr11	Triglyceride levels	4e-06	rs174566	89,893 European ancestry individuals, 20,989 African American individuals, 12,450 Asian ancestry individuals, 3,994 HIspanic individuals	11q12.2	FADS2	Affymetrix, Illumina [NR] (imputed)	30698716
rs174566	chr11	Triglyceride levels	1e-15	rs174566	89,893 European ancestry individuals, 20,989 African American individuals, 12,450 Asian ancestry individuals, 3,994 HIspanic individuals	11q12.2	FADS2	Affymetrix, Illumina [NR] (imputed)	30698716
rs174566	chr11	Triglyceride levels	1e-10	rs174566	89,893 European ancestry individuals, 20,989 African American individuals, 12,450 Asian ancestry individuals, 3,994 HIspanic individuals	11q12.2	FADS2	Affymetrix, Illumina [NR] (imputed)	30698716
rs174566	chr11	LDL cholesterol levels x alcohol consumption (regular vs non-regular drinkers) interaction (2df)	8e-49	rs174566	44,831 European ancestry regular drinkers, 3,976 African American regular drinkers, 1,288 Asian ancestry regular drinkers, 827 Hispanic regular drinkers, 11,674 European ancestry non-regular drinkers, 5,894 African American non-regular drinkers, 1,203 Asian ancestry non-regular drinkers, 1,701 Hispanic non-regular drinkers	11q12.2	FADS2	Affymetrix, Illumina [NR] (imputed)	30698716
rs174566	chr11	LDL cholesterol levels x alcohol consumption (regular vs non-regular drinkers) interaction (2df)	6e-08	rs174566	44,831 European ancestry regular drinkers, 3,976 African American regular drinkers, 1,288 Asian ancestry regular drinkers, 827 Hispanic regular drinkers, 11,674 European ancestry non-regular drinkers, 5,894 African American non-regular drinkers, 1,203 Asian ancestry non-regular drinkers, 1,701 Hispanic non-regular drinkers	11q12.2	FADS2	Affymetrix, Illumina [NR] (imputed)	30698716
rs174566	chr11	LDL cholesterol levels x alcohol consumption (regular vs non-regular drinkers) interaction (2df)	3e-47	rs174566	44,831 European ancestry regular drinkers, 3,976 African American regular drinkers, 1,288 Asian ancestry regular drinkers, 827 Hispanic regular drinkers, 11,674 European ancestry non-regular drinkers, 5,894 African American non-regular drinkers, 1,203 Asian ancestry non-regular drinkers, 1,701 Hispanic non-regular drinkers	11q12.2	FADS2	Affymetrix, Illumina [NR] (imputed)	30698716
rs174566	chr11	LDL cholesterol levels x alcohol consumption (drinkers vs non-drinkers) interaction (2df)	4e-51	rs174566	56,505 European ancestry current drinkers, 9,870 African American current drinkers, 2,491 Asian ancestry current drinkers, 2,528 Hispanic current drinkers, 33,388 European ancestry non-drinkers, 11,119 African American non-drinkers, 9,959 Asian ancestry non-drinkers, 1,466 Hispanic non-drinkers	11q12.2	FADS2	Affymetrix, Illumina [NR] (imputed)	30698716
rs174566	chr11	LDL cholesterol levels x alcohol consumption (drinkers vs non-drinkers) interaction (2df)	2e-08	rs174566	56,505 European ancestry current drinkers, 9,870 African American current drinkers, 2,491 Asian ancestry current drinkers, 2,528 Hispanic current drinkers, 33,388 European ancestry non-drinkers, 11,119 African American non-drinkers, 9,959 Asian ancestry non-drinkers, 1,466 Hispanic non-drinkers	11q12.2	FADS2	Affymetrix, Illumina [NR] (imputed)	30698716
rs174566	chr11	LDL cholesterol levels x alcohol consumption (drinkers vs non-drinkers) interaction (2df)	2e-48	rs174566	56,505 European ancestry current drinkers, 9,870 African American current drinkers, 2,491 Asian ancestry current drinkers, 2,528 Hispanic current drinkers, 33,388 European ancestry non-drinkers, 11,119 African American non-drinkers, 9,959 Asian ancestry non-drinkers, 1,466 Hispanic non-drinkers	11q12.2	FADS2	Affymetrix, Illumina [NR] (imputed)	30698716
rs174566	chr11	LDL cholesterol levels in current drinkers	3e-33	rs174566	56,505 European ancestry individuals, 9,870 African American individuals, 2,491 Asian ancestry individuals, 2,528 Hispanic individuals	11q12.2	FADS2	Affymetrix, Illumina [NR] (imputed)	30698716
rs174566	chr11	LDL cholesterol levels in current drinkers	2e-31	rs174566	56,505 European ancestry individuals, 9,870 African American individuals, 2,491 Asian ancestry individuals, 2,528 Hispanic individuals	11q12.2	FADS2	Affymetrix, Illumina [NR] (imputed)	30698716
rs174566	chr11	LDL cholesterol levels in current drinkers	1e-07	rs174566	56,505 European ancestry individuals, 9,870 African American individuals, 2,491 Asian ancestry individuals, 2,528 Hispanic individuals	11q12.2	FADS2	Affymetrix, Illumina [NR] (imputed)	30698716
rs174566	chr11	LDL cholesterol levels	5e-22	rs174566	89,893 European ancestry individuals, 20,989 African American individuals, 12,450 Asian ancestry individuals, 3,994 HIspanic individuals	11q12.2	FADS2	Affymetrix, Illumina [NR] (imputed)	30698716
rs174566	chr11	LDL cholesterol levels	1e-07	rs174566	89,893 European ancestry individuals, 20,989 African American individuals, 12,450 Asian ancestry individuals, 3,994 HIspanic individuals	11q12.2	FADS2	Affymetrix, Illumina [NR] (imputed)	30698716
rs174566	chr11	LDL cholesterol levels	1e-17	rs174566	89,893 European ancestry individuals, 20,989 African American individuals, 12,450 Asian ancestry individuals, 3,994 HIspanic individuals	11q12.2	FADS2	Affymetrix, Illumina [NR] (imputed)	30698716
rs174566	chr11	HDL cholesterol levels x alcohol consumption (regular vs non-regular drinkers) interaction (2df)	7e-42	rs174566	44,831 European ancestry regular drinkers, 3,976 African American regular drinkers, 1,288 Asian ancestry regular drinkers, 827 Hispanic regular drinkers, 11,674 European ancestry non-regular drinkers, 5,894 African American non-regular drinkers, 1,203 Asian ancestry non-regular drinkers, 1,701 Hispanic non-regular drinkers	11q12.2	FADS2	Affymetrix, Illumina [NR] (imputed)	30698716
rs174566	chr11	HDL cholesterol levels x alcohol consumption (regular vs non-regular drinkers) interaction (2df)	5e-06	rs174566	44,831 European ancestry regular drinkers, 3,976 African American regular drinkers, 1,288 Asian ancestry regular drinkers, 827 Hispanic regular drinkers, 11,674 European ancestry non-regular drinkers, 5,894 African American non-regular drinkers, 1,203 Asian ancestry non-regular drinkers, 1,701 Hispanic non-regular drinkers	11q12.2	FADS2	Affymetrix, Illumina [NR] (imputed)	30698716
rs174566	chr11	HDL cholesterol levels x alcohol consumption (regular vs non-regular drinkers) interaction (2df)	3e-40	rs174566	44,831 European ancestry regular drinkers, 3,976 African American regular drinkers, 1,288 Asian ancestry regular drinkers, 827 Hispanic regular drinkers, 11,674 European ancestry non-regular drinkers, 5,894 African American non-regular drinkers, 1,203 Asian ancestry non-regular drinkers, 1,701 Hispanic non-regular drinkers	11q12.2	FADS2	Affymetrix, Illumina [NR] (imputed)	30698716
rs174566	chr11	HDL cholesterol levels x alcohol consumption (regular vs non-regular drinkers) interaction (2df)	2e-06	rs174566	44,831 European ancestry regular drinkers, 3,976 African American regular drinkers, 1,288 Asian ancestry regular drinkers, 827 Hispanic regular drinkers, 11,674 European ancestry non-regular drinkers, 5,894 African American non-regular drinkers, 1,203 Asian ancestry non-regular drinkers, 1,701 Hispanic non-regular drinkers	11q12.2	FADS2	Affymetrix, Illumina [NR] (imputed)	30698716
rs174566	chr11	HDL cholesterol levels x alcohol consumption (drinkers vs non-drinkers) interaction (2df)	3e-06	rs174566	56,505 European ancestry current drinkers, 9,870 African American current drinkers, 2,491 Asian ancestry current drinkers, 2,528 Hispanic current drinkers, 33,388 European ancestry non-drinkers, 11,119 African American non-drinkers, 9,959 Asian ancestry non-drinkers, 1,466 Hispanic non-drinkers	11q12.2	FADS2	Affymetrix, Illumina [NR] (imputed)	30698716
rs174566	chr11	HDL cholesterol levels x alcohol consumption (drinkers vs non-drinkers) interaction (2df)	3e-50	rs174566	56,505 European ancestry current drinkers, 9,870 African American current drinkers, 2,491 Asian ancestry current drinkers, 2,528 Hispanic current drinkers, 33,388 European ancestry non-drinkers, 11,119 African American non-drinkers, 9,959 Asian ancestry non-drinkers, 1,466 Hispanic non-drinkers	11q12.2	FADS2	Affymetrix, Illumina [NR] (imputed)	30698716
rs174566	chr11	HDL cholesterol levels x alcohol consumption (drinkers vs non-drinkers) interaction (2df)	2e-48	rs174566	56,505 European ancestry current drinkers, 9,870 African American current drinkers, 2,491 Asian ancestry current drinkers, 2,528 Hispanic current drinkers, 33,388 European ancestry non-drinkers, 11,119 African American non-drinkers, 9,959 Asian ancestry non-drinkers, 1,466 Hispanic non-drinkers	11q12.2	FADS2	Affymetrix, Illumina [NR] (imputed)	30698716
rs174566	chr11	HDL cholesterol levels in current drinkers	3e-24	rs174566	56,505 European ancestry individuals, 9,870 African American individuals, 2,491 Asian ancestry individuals, 2,528 Hispanic individuals	11q12.2	FADS2	Affymetrix, Illumina [NR] (imputed)	30698716
rs174566	chr11	HDL cholesterol levels in current drinkers	2e-26	rs174566	56,505 European ancestry individuals, 9,870 African American individuals, 2,491 Asian ancestry individuals, 2,528 Hispanic individuals	11q12.2	FADS2	Affymetrix, Illumina [NR] (imputed)	30698716
rs174566	chr11	HDL cholesterol levels	8e-19	rs174566	89,893 European ancestry individuals, 20,989 African American individuals, 12,450 Asian ancestry individuals, 3,994 HIspanic individuals	11q12.2	FADS2	Affymetrix, Illumina [NR] (imputed)	30698716
rs174566	chr11	HDL cholesterol levels	8e-18	rs174566	89,893 European ancestry individuals, 20,989 African American individuals, 12,450 Asian ancestry individuals, 3,994 HIspanic individuals	11q12.2	FADS2	Affymetrix, Illumina [NR] (imputed)	30698716
rs174566	chr11	Serum metabolite ratios in chronic kidney disease	8e-24	rs174566	1,143 European ancestry cases	11q12.2	FADS1, FADS2	Illumina [up to 9281895] (imputed)	29545352
rs174566	chr11	Serum metabolite ratios in chronic kidney disease	6e-32	rs174566	1,143 European ancestry cases	11q12.2	FADS1, FADS2	Illumina [up to 9281895] (imputed)	29545352
rs174566	chr11	Serum metabolite ratios in chronic kidney disease	6e-28	rs174566	1,143 European ancestry cases	11q12.2	FADS1, FADS2	Illumina [up to 9281895] (imputed)	29545352
rs174566	chr11	Serum metabolite ratios in chronic kidney disease	6e-18	rs174566	1,143 European ancestry cases	11q12.2	FADS1, FADS2	Illumina [up to 9281895] (imputed)	29545352
rs174566	chr11	Serum metabolite ratios in chronic kidney disease	5e-21	rs174566	1,143 European ancestry cases	11q12.2	FADS1, FADS2	Illumina [up to 9281895] (imputed)	29545352
rs174566	chr11	Serum metabolite ratios in chronic kidney disease	4e-61	rs174566	1,143 European ancestry cases	11q12.2	FADS1, FADS2	Illumina [up to 9281895] (imputed)	29545352
rs174566	chr11	Serum metabolite ratios in chronic kidney disease	4e-35	rs174566	1,143 European ancestry cases	11q12.2	FADS1, FADS2	Illumina [up to 9281895] (imputed)	29545352
rs174566	chr11	Serum metabolite ratios in chronic kidney disease	4e-20	rs174566	1,143 European ancestry cases	11q12.2	FADS1, FADS2	Illumina [up to 9281895] (imputed)	29545352
rs174566	chr11	Serum metabolite ratios in chronic kidney disease	4e-19	rs174566	1,143 European ancestry cases	11q12.2	FADS1, FADS2	Illumina [up to 9281895] (imputed)	29545352
rs174566	chr11	Serum metabolite ratios in chronic kidney disease	3e-44	rs174566	1,143 European ancestry cases	11q12.2	FADS1, FADS2	Illumina [up to 9281895] (imputed)	29545352
rs174566	chr11	Serum metabolite ratios in chronic kidney disease	3e-37	rs174566	1,143 European ancestry cases	11q12.2	FADS1, FADS2	Illumina [up to 9281895] (imputed)	29545352
rs174566	chr11	Serum metabolite ratios in chronic kidney disease	3e-23	rs174566	1,143 European ancestry cases	11q12.2	FADS1, FADS2	Illumina [up to 9281895] (imputed)	29545352
rs174566	chr11	Serum metabolite ratios in chronic kidney disease	2e-33	rs174566	1,143 European ancestry cases	11q12.2	FADS1, FADS2	Illumina [up to 9281895] (imputed)	29545352
rs174566	chr11	Serum metabolite ratios in chronic kidney disease	2e-32	rs174566	1,143 European ancestry cases	11q12.2	FADS1, FADS2	Illumina [up to 9281895] (imputed)	29545352
rs174566	chr11	Serum metabolite ratios in chronic kidney disease	2e-22	rs174566	1,143 European ancestry cases	11q12.2	FADS1, FADS2	Illumina [up to 9281895] (imputed)	29545352
rs174566	chr11	Serum metabolite ratios in chronic kidney disease	2e-20	rs174566	1,143 European ancestry cases	11q12.2	FADS1, FADS2	Illumina [up to 9281895] (imputed)	29545352
rs174566	chr11	Serum metabolite ratios in chronic kidney disease	2e-19	rs174566	1,143 European ancestry cases	11q12.2	FADS1, FADS2	Illumina [up to 9281895] (imputed)	29545352
rs174566	chr11	Serum metabolite ratios in chronic kidney disease	2e-17	rs174566	1,143 European ancestry cases	11q12.2	FADS1, FADS2	Illumina [up to 9281895] (imputed)	29545352
rs174566	chr11	Serum metabolite ratios in chronic kidney disease	2e-16	rs174566	1,143 European ancestry cases	11q12.2	FADS1, FADS2	Illumina [up to 9281895] (imputed)	29545352
rs174566	chr11	Serum metabolite ratios in chronic kidney disease	2e-15	rs174566	1,143 European ancestry cases	11q12.2	FADS1, FADS2	Illumina [up to 9281895] (imputed)	29545352
rs174566	chr11	Serum metabolite ratios in chronic kidney disease	1e-60	rs174566	1,143 European ancestry cases	11q12.2	FADS1, FADS2	Illumina [up to 9281895] (imputed)	29545352
rs174566	chr11	Serum metabolite ratios in chronic kidney disease	1e-31	rs174566	1,143 European ancestry cases	11q12.2	FADS1, FADS2	Illumina [up to 9281895] (imputed)	29545352
rs174566	chr11	Serum metabolite ratios in chronic kidney disease	1e-31	rs174566	1,143 European ancestry cases	11q12.2	FADS1, FADS2	Illumina [up to 9281895] (imputed)	29545352
rs174566	chr11	Serum metabolite ratios in chronic kidney disease	1e-22	rs174566	1,143 European ancestry cases	11q12.2	FADS1, FADS2	Illumina [up to 9281895] (imputed)	29545352
rs174566	chr11	Serum metabolite ratios in chronic kidney disease	1e-22	rs174566	1,143 European ancestry cases	11q12.2	FADS1, FADS2	Illumina [up to 9281895] (imputed)	29545352
rs174566	chr11	Serum metabolite ratios in chronic kidney disease	1e-22	rs174566	1,143 European ancestry cases	11q12.2	FADS1, FADS2	Illumina [up to 9281895] (imputed)	29545352
rs174566	chr11	Serum metabolite ratios in chronic kidney disease	1e-20	rs174566	1,143 European ancestry cases	11q12.2	FADS1, FADS2	Illumina [up to 9281895] (imputed)	29545352
rs174566	chr11	Serum metabolite ratios in chronic kidney disease	1e-19	rs174566	1,143 European ancestry cases	11q12.2	FADS1, FADS2	Illumina [up to 9281895] (imputed)	29545352
rs174566	chr11	Serum metabolite ratios in chronic kidney disease	1e-18	rs174566	1,143 European ancestry cases	11q12.2	FADS1, FADS2	Illumina [up to 9281895] (imputed)	29545352
rs174566	chr11	Serum metabolite ratios in chronic kidney disease	1e-18	rs174566	1,143 European ancestry cases	11q12.2	FADS1, FADS2	Illumina [up to 9281895] (imputed)	29545352
rs174566	chr11	Serum metabolite ratios in chronic kidney disease	1e-15	rs174566	1,143 European ancestry cases	11q12.2	FADS1, FADS2	Illumina [up to 9281895] (imputed)	29545352
rs174566	chr11	Serum metabolite concentrations in chronic kidney disease	5e-14	rs174566	1,143 European ancestry cases	11q12.2	FADS1, FADS2	Illumina [up to 9281895] (imputed)	29545352
rs174566	chr11	Delta-5 desaturase activity response to n3-polyunsaturated fat supplement	1e-12	rs174566	81 extreme responder individuals, 60 non-responder individuals	11q12.2	FADS1, FADS2, MYRF, FEN1	Illumina [2668805]	29246731
rs174567	chr11	Phosphatidylcholine levels	5e-28	rs174567	2,045 European ancestry individuals	11q12.2	FADS2	Illumina [~ 9300000] (imputed)	31551469
rs174567	chr11	Phosphatidylcholine levels	4e-30	rs174567	2,045 European ancestry individuals	11q12.2	FADS2	Illumina [~ 9300000] (imputed)	31551469
rs174567	chr11	Phosphatidylcholine levels	2e-28	rs174567	2,045 European ancestry individuals	11q12.2	FADS2	Illumina [~ 9300000] (imputed)	31551469
rs174567	chr11	Gallstone disease	2e-12	rs174567	27,174 European ancestry cases, 736,838 European ancestry controls	11q12.2	FADS2	Affymetrix, Illumina [43000000] (imputed)	30504769
rs174567	chr11	Serum metabolite ratios in chronic kidney disease	2e-13	rs174567	1,143 European ancestry cases	11q12.2	FADS1, FADS2	Illumina [up to 9281895] (imputed)	29545352
rs99780	chr11	Triglyceride levels	7e-79	rs99780	324,694 British ancestry individuals	11q12.2	FADS2	Affymetrix [5701386] (imputed)	32154731
rs99780	chr11	Serum metabolite ratios in chronic kidney disease	2e-16	rs99780	1,143 European ancestry cases	11q12.2	FADS2	Illumina [up to 9281895] (imputed)	29545352
rs1535	chr11	Asthma	4e-14	rs1535	64,538 European ancestry cases, 239,321 European ancestry controls	11q12.2	FADS2	NR [9572556] (imputed)	32296059
rs1535	chr11	Serum metabolite levels (CMS)	9e-18	rs1535	6,263 Finnish ancestry men	11q12.2	FADS2	Illumina [609262]	31636271
rs1535	chr11	Serum metabolite levels (CMS)	5e-11	rs1535	6,263 Finnish ancestry men	11q12.2	FADS2	Illumina [609262]	31636271
rs1535	chr11	Metabolic syndrome	3e-31	rs1535	291,107 European ancestry individuals	11q12.2	FADS2	Affymetrix [9463307] (imputed)	31589552
rs1535	chr11	Phosphatidylethanolamine levels	8e-15	rs1535	2,045 European ancestry individuals	11q12.2	FADS2	Illumina [~ 9300000] (imputed)	31551469
rs1535	chr11	Phosphatidylcholine levels	2e-43	rs1535	2,045 European ancestry individuals	11q12.2	FADS2	Illumina [~ 9300000] (imputed)	31551469
rs1535	chr11	Triglyceride levels	1e-17	rs1535	up to 23,508 African ancestry individuals, 4,649 Asian ancestry individuals, up to 77,047 European ancestry individuals, 6,705 Hispanic individuals	11q12.2		Affymetrix, Illumina, Perlegen [NR] (imputed)	30926973
rs1535	chr11	LDL cholesterol levels	2e-14	rs1535	up to 23,353 African ancestry individuals, 13,171 Asian ancestry individuals, up to 82,522 European ancestry individuals, 6,646 Hispanic individuals	11q12.2		Affymetrix, Illumina, Perlegen [NR] (imputed)	30926973
rs1535	chr11	HDL cholesterol levels	6e-14	rs1535	up to 23,761 African ancestry individuals, 13,171 Asian ancestry individuals, up to 90,272 European ancestry individuals, 6,620 Hispanic individuals	11q12.2		Affymetrix, Illumina, Perlegen [NR] (imputed)	30926973
rs1535	chr11	Balding type 1	1e-14	rs1535	approximately 208,000 European ancestry individuals	11q12.2		NR [~ 8900000] (imputed)	30595370
rs1535	chr11	Colorectal cancer	4e-08	rs1535	36,948 European ancestry cases, 30,864 European ancestry controls	11q12.2	None	Affymetrix, Illumina [12931465] (imputed)	29917119
rs1535	chr11	Serum metabolite ratios in chronic kidney disease	8e-16	rs1535	1,143 European ancestry cases	11q12.2	FADS2	Illumina [up to 9281895] (imputed)	29545352
rs1535	chr11	Serum metabolite ratios in chronic kidney disease	5e-16	rs1535	1,143 European ancestry cases	11q12.2	FADS2	Illumina [up to 9281895] (imputed)	29545352
rs1535	chr11	Serum metabolite ratios in chronic kidney disease	3e-19	rs1535	1,143 European ancestry cases	11q12.2	FADS2	Illumina [up to 9281895] (imputed)	29545352
rs1535	chr11	Serum metabolite ratios in chronic kidney disease	3e-18	rs1535	1,143 European ancestry cases	11q12.2	FADS2	Illumina [up to 9281895] (imputed)	29545352
rs1535	chr11	Serum metabolite ratios in chronic kidney disease	3e-14	rs1535	1,143 European ancestry cases	11q12.2	FADS2	Illumina [up to 9281895] (imputed)	29545352
rs1535	chr11	Serum metabolite ratios in chronic kidney disease	3e-12	rs1535	1,143 European ancestry cases	11q12.2	FADS2	Illumina [up to 9281895] (imputed)	29545352
rs1535	chr11	Serum metabolite ratios in chronic kidney disease	2e-18	rs1535	1,143 European ancestry cases	11q12.2	FADS2	Illumina [up to 9281895] (imputed)	29545352
rs1535	chr11	Serum metabolite ratios in chronic kidney disease	2e-17	rs1535	1,143 European ancestry cases	11q12.2	FADS2	Illumina [up to 9281895] (imputed)	29545352
rs1535	chr11	Serum metabolite ratios in chronic kidney disease	2e-16	rs1535	1,143 European ancestry cases	11q12.2	FADS2	Illumina [up to 9281895] (imputed)	29545352
rs1535	chr11	Serum metabolite ratios in chronic kidney disease	1e-16	rs1535	1,143 European ancestry cases	11q12.2	FADS2	Illumina [up to 9281895] (imputed)	29545352
rs1535	chr11	Serum metabolite ratios in chronic kidney disease	1e-13	rs1535	1,143 European ancestry cases	11q12.2	FADS2	Illumina [up to 9281895] (imputed)	29545352
rs1535	chr11	Serum metabolite ratios in chronic kidney disease	1e-13	rs1535	1,143 European ancestry cases	11q12.2	FADS2	Illumina [up to 9281895] (imputed)	29545352
rs1535	chr11	Total cholesterol levels	1e-43	rs1535	32,576 East Asian ancestry individuals, 187,365 European ancestry individuals	11q12.2	FADS1, FADS2, FADS3	Affymetrix, Illumina [up to 1900000] (imputed)	28334899
rs1535	chr11	LDL cholesterol levels	5e-45	rs1535	32,285 East Asian ancestry individuals, 173,082 European ancestry individuals	11q12.2	FADS1, FADS2, FADS3	Affymetrix, Illumina [~ 1900000] (imputed)	28334899
rs1535	chr11	Inflammatory bowel disease	3e-09	rs1535	12,882 European ancestry cases, 21,770 European ancestry controls	11q12.2	None	Affymetrix, Illumina [~ 9000000] (imputed)	26192919
rs1535	chr11	Glycerophospholipid levels	8e-48	rs1535	up to 7,478 European ancestry individuals	11q12.2	FADS2, FADS1, FADS3	Affymetrix, Illumina [at least 296619] (imputed)	26068415
rs1535	chr11	Glycerophospholipid levels	8e-18	rs1535	up to 7,478 European ancestry individuals	11q12.2	FADS2, FADS1, FADS3	Affymetrix, Illumina [at least 296619] (imputed)	26068415
rs1535	chr11	Trans fatty acid levels	5e-14	rs1535	8,013 European ancestry individuals	11q12.2	None	Affymetrix, Illumina [~ 2500000] (imputed)	25646338
rs1535	chr11	Plasma omega-3 polyunsaturated fatty acid levels (docosapentaenoic acid)	3e-152	rs1535	8,866 European ancestry individuals	11q12.2	FADS2	Affymetrix, Illumina [NR]	21829377
rs1535	chr11	Plasma omega-3 polyunsaturated fatty acid levels (alphalinolenic acid)	3e-63	rs1535	8,866 European ancestry individuals	11q12.2	FADS2	Affymetrix, Illumina [NR]	21829377
rs1535	chr11	Metabolic syndrome	4e-07	rs1535	2,554 Indian Asian ancestry individuals	11q12.2	FADS2	Illumina [308011]	20694148
rs1535	chr11	Response to statin therapy	7e-06	rs1535	3,928 European ancestry individuals	11q12.2	FEN, FADS1, FADS2	Illumina [~ 2500000] (imputed)	20339536
rs174574	chr11	Phosphatidylcholine levels	4e-12	rs174574	2,045 European ancestry individuals	11q12.2	FADS2	Illumina [~ 9300000] (imputed)	31551469
rs174574	chr11	Heel bone mineral density	3e-17	rs174574	394,929 European ancestry individuals	11q12.2		Affymetrix [20259828] (imputed)	30048462
rs174574	chr11	Serum metabolite ratios in chronic kidney disease	3e-14	rs174574	1,143 European ancestry cases	11q12.2	FADS2	Illumina [up to 9281895] (imputed)	29545352
rs174574	chr11	Serum metabolite ratios in chronic kidney disease	2e-17	rs174574	1,143 European ancestry cases	11q12.2	FADS2	Illumina [up to 9281895] (imputed)	29545352
rs174574	chr11	Serum metabolite ratios in chronic kidney disease	1e-13	rs174574	1,143 European ancestry cases	11q12.2	FADS2	Illumina [up to 9281895] (imputed)	29545352
rs174574	chr11	Heel bone mineral density	5e-09	rs174574	76,067 European ancestry women, 66,420 European ancestry men	11q12.2	FADS2	NR [17166351] (imputed)	28869591
rs174574	chr11	C-reactive protein levels or LDL-cholesterol levels (pleiotropy)	8e-10	rs174574	65,000 individuals (C-reactive protein), 95,454 individuals (LDL-cholesterol)	11q12.2	FADS2	NR [2501749] (imputed)	27286809
rs174574	chr11	Trans fatty acid levels	3e-14	rs174574	8,013 European ancestry individuals	11q12.2	None	Affymetrix, Illumina [~ 2500000] (imputed)	25646338
rs174574	chr11	Metabolite levels	7e-07	rs174574	2,076 European ancestry individuals	11q12.2	FADS1	Affymetrix [at least 2500000] (imputed)	23823483
rs174574	chr11	Metabolite levels	3e-06	rs174574	2,076 European ancestry individuals	11q12.2	FADS1	Affymetrix [at least 2500000] (imputed)	23823483
rs174574	chr11	Metabolite levels	1e-07	rs174574	2,076 European ancestry individuals	11q12.2	FADS1	Affymetrix [at least 2500000] (imputed)	23823483
rs174574	chr11	Metabolite levels	1e-06	rs174574	2,076 European ancestry individuals	11q12.2	FADS1	Affymetrix [at least 2500000] (imputed)	23823483
rs174574	chr11	Metabolite levels	1e-13	rs174574	2,076 European ancestry individuals	11q12.2	FADS1	Affymetrix [at least 2500000] (imputed)	23823483
rs174574	chr11	Plasma omega-3 polyunsaturated fatty acid level (eicosapentaenoic acid)	4e-55	rs174574	8,866 European ancestry individuals	11q12.2	FADS2	Affymetrix, Illumina [NR]	21829377
rs174576	chr11	Platelet count	3e-16	rs174576	145,648 East Asian ancestry individuals	11q12.2	None	Affymetrix, Illumina [16710488] (imputed)	32888493
rs174576	chr11	Serum metabolite levels (CMS)	7e-10	rs174576	6,263 Finnish ancestry men	11q12.2	FADS2	Illumina [609262]	31636271
rs174576	chr11	Serum metabolite levels (CMS)	5e-10	rs174576	6,263 Finnish ancestry men	11q12.2	FADS2	Illumina [609262]	31636271
rs174576	chr11	Serum metabolite levels	2e-07	rs174576	6,263 Finnish ancestry men	11q12.2	FADS2	Illumina [609262]	31636271
rs174576	chr11	Serum metabolite ratios in chronic kidney disease	1e-30	rs174576	1,143 European ancestry cases	11q12.2	FADS2	Illumina [up to 9281895] (imputed)	29545352
rs174576	chr11	Bipolar disorder	1e-10	rs174576	2,964 Japanese ancestry case, 61,887 Japanese ancestry controls, 7,481 European ancestry cases, 9,250 European ancestry controls	11q12.2	FADS2, C11orf9, C11orf10, FEN1, FADS1	Illumina [at least 6195093] (imputed)	28115744
rs174576	chr11	Glycerophospholipid levels	1e-17	rs174576	up to 7,478 European ancestry individuals	11q12.2	FADS2, FADS1, FADS3	Affymetrix, Illumina [at least 296619] (imputed)	26068415
rs174576	chr11	Trans fatty acid levels	3e-14	rs174576	8,013 European ancestry individuals	11q12.2	None	Affymetrix, Illumina [~ 2500000] (imputed)	25646338
rs174576	chr11	Metabolite levels	2e-10	rs174576	2,076 European ancestry individuals	11q12.2	FADS1	Affymetrix [at least 2500000] (imputed)	23823483
rs174577	chr11	Glycated hemoglobin levels	8e-06	rs174577	18,472 East Asian ancestry individuals	11q12.2	FADS2	Affymetrix, Illumina, Perlegen [~ 2500000] (imputed)	28898252
rs174577	chr11	QRS duration	4e-11	rs174577	59,565 European ancestry individuals, 690 Orcadian (founder/genetic isolate) individuals	11q12.2	FADS2, TMEM258	Affymetrix, Illumina, Perlegen [at least 2766983] (imputed)	27659466
rs174577	chr11	Plasma omega-6 polyunsaturated fatty acid levels (arachidonic acid)	4e-68	rs174577	717 Singaporean Chinese ancestry myocardial infarction cases, 644 Singaporean Chinese ancestry controls	11q12.2	None	Illumina [up to 1980188] (imputed)	26584805
rs174577	chr11	Trans fatty acid levels	4e-14	rs174577	8,013 European ancestry individuals	11q12.2	None	Affymetrix, Illumina [~ 2500000] (imputed)	25646338
rs174577	chr11	Iron status biomarkers (transferrin levels)	2e-17	rs174577	23,986 European ancestry individuals	11q12.2	FADS2	Affymetrix, Illumina [~ 2100000] (imputed)	25352340
rs174577	chr11	P wave duration	3e-08	rs174577	16,468 European ancestry individuals	11q12.2	C11orf9, FADS2	Illumina [2300000] (imputed)	24850809
rs174577	chr11	Osteoporosis-related phenotypes (MTAG)	3e-07	rs174577	1,627 Han Chinese ancestry individuals with osteoporosis-related bone measurements, 1,475 Han Chinese ancestry schizophrenia cases, 1,022 Han Chinese ancestry schizophrenia controls	11q12.2	intergenic	Affymetrix [NR]	32107650
rs174577	chr11	Serum metabolite levels (CMS)	7e-83	rs174577	6,263 Finnish ancestry men	11q12.2	FADS2	Illumina [609262]	31636271
rs174577	chr11	Serum metabolite levels (CMS)	5e-16	rs174577	6,263 Finnish ancestry men	11q12.2	FADS2	Illumina [609262]	31636271
rs174577	chr11	Serum metabolite levels (CMS)	5e-14	rs174577	6,263 Finnish ancestry men	11q12.2	FADS2	Illumina [609262]	31636271
rs174577	chr11	Serum metabolite levels	3e-70	rs174577	6,263 Finnish ancestry men	11q12.2	FADS2	Illumina [609262]	31636271
rs174577	chr11	Serum metabolite levels	2e-09	rs174577	6,263 Finnish ancestry men	11q12.2	FADS2	Illumina [609262]	31636271
rs174577	chr11	Serum metabolite levels	2e-10	rs174577	6,263 Finnish ancestry men	11q12.2	FADS2	Illumina [609262]	31636271
rs174577	chr11	Triglycerides	4e-49	rs174577	76,627 European ancestry individuals, 7,795 Hispanic individuals, 6,855 East Asian ancestry individuals, 2,958 African American individuals, 439 South Asian ancestry individuals	11q12.2	None	Affymetrix [at least 7091467] (imputed)	29507422
rs174577	chr11	Triglycerides	8e-39	rs174577	76,627 European ancestry individuals, 7,795 Hispanic individuals, 6,855 East Asian ancestry individuals, 2,958 African American individuals, 439 South Asian ancestry individuals	11q12.2	None	Affymetrix [at least 7091467] (imputed)	29507422
rs174577	chr11	Triglycerides	7e-06	rs174577	76,627 European ancestry individuals, 7,795 Hispanic individuals, 6,855 East Asian ancestry individuals, 2,958 African American individuals, 439 South Asian ancestry individuals	11q12.2	None	Affymetrix [at least 7091467] (imputed)	29507422
rs174577	chr11	Total cholesterol levels	2e-26	rs174577	76,627 European ancestry individuals, 7,795 Hispanic individuals, 6,855 East Asian ancestry individuals, 2,958 African American individuals, 439 South Asian ancestry individuals	11q12.2	None	Affymetrix [at least 7091467] (imputed)	29507422
rs174577	chr11	Total cholesterol levels	4e-26	rs174577	76,627 European ancestry individuals, 7,795 Hispanic individuals, 6,855 East Asian ancestry individuals, 2,958 African American individuals, 439 South Asian ancestry individuals	11q12.2	None	Affymetrix [at least 7091467] (imputed)	29507422
rs174577	chr11	Low density lipoprotein cholesterol levels	2e-54	rs174577	76,627 European ancestry individuals, 7,795 Hispanic individuals, 6,855 East Asian ancestry individuals, 2,958 African American individuals, 439 South Asian ancestry individuals	11q12.2	None	Affymetrix [at least 7091467] (imputed)	29507422
rs174577	chr11	Low density lipoprotein cholesterol levels	2e-49	rs174577	76,627 European ancestry individuals, 7,795 Hispanic individuals, 6,855 East Asian ancestry individuals, 2,958 African American individuals, 439 South Asian ancestry individuals	11q12.2	None	Affymetrix [at least 7091467] (imputed)	29507422
rs174577	chr11	High density lipoprotein cholesterol levels	1e-11	rs174577	76,627 European ancestry individuals, 7,795 Hispanic individuals, 6,855 East Asian ancestry individuals, 2,958 African American individuals, 439 South Asian ancestry individuals	11q12.2	None	Affymetrix [at least 7091467] (imputed)	29507422
rs174577	chr11	High density lipoprotein cholesterol levels	2e-11	rs174577	76,627 European ancestry individuals, 7,795 Hispanic individuals, 6,855 East Asian ancestry individuals, 2,958 African American individuals, 439 South Asian ancestry individuals	11q12.2	None	Affymetrix [at least 7091467] (imputed)	29507422
rs174577	chr11	Glycated hemoglobin levels	5e-07	rs174577	88,355 European ancestry individuals	11q12.2	FADS2	Affymetrix, Illumina, Perlegen [~ 2500000] (imputed)	28898252
rs174578	chr11	Hemoglobin concentration	5e-57	rs174578	563,946 European ancestry individuals	11q12.2	None	Affymetrix, Illumina [50638016] (imputed)	32888493
rs174578	chr11	Hematocrit	1e-42	rs174578	737,823 African American or Afro-Caribbean, African ancestry, European ancestry, East Asian ancestry, Hispanic or Latin American and South Asian ancestry individuals	11q12.2	None	Affymetrix, Illumina [24558453] (imputed)	32888493
rs174578	chr11	Hematocrit	7e-41	rs174578	562,259 European ancestry individuals	11q12.2	None	Affymetrix, Illumina [50640577] (imputed)	32888493
rs174578	chr11	Serum metabolite ratios in chronic kidney disease	9e-18	rs174578	1,143 European ancestry cases	11q12.2	FADS2	Illumina [up to 9281895] (imputed)	29545352
rs174578	chr11	Plasma omega-6 polyunsaturated fatty acid levels (linoleic acid)	2e-16	rs174578	717 Singaporean Chinese ancestry myocardial infarction cases, 644 Singaporean Chinese ancestry controls	11q12.2	None	Illumina [up to 1980188] (imputed)	26584805
rs174578	chr11	Glycerophospholipid levels	2e-43	rs174578	up to 7,478 European ancestry individuals	11q12.2	FADS2, FADS1, FADS3	Affymetrix, Illumina [at least 296619] (imputed)	26068415
rs174578	chr11	Glycerophospholipid levels	3e-18	rs174578	up to 7,478 European ancestry individuals	11q12.2	FADS2, FADS1, FADS3	Affymetrix, Illumina [at least 296619] (imputed)	26068415
rs174578	chr11	Trans fatty acid levels	5e-14	rs174578	8,013 European ancestry individuals	11q12.2	None	Affymetrix, Illumina [~ 2500000] (imputed)	25646338
rs174578	chr11	Blood metabolite levels	6e-42	rs174578	7,824 European ancestry individuals	11q12.2	FADS1	Affymetrix, Illumina [2100000] (imputed)	24816252
rs174578	chr11	Blood metabolite levels	3e-24	rs174578	7,824 European ancestry individuals	11q12.2	FADS1	Affymetrix, Illumina [2100000] (imputed)	24816252
rs174581	chr11	Serum metabolite ratios in chronic kidney disease	7e-15	rs174581	1,143 European ancestry cases	11q12.2	FADS2	Illumina [up to 9281895] (imputed)	29545352
rs174581	chr11	Serum metabolite ratios in chronic kidney disease	4e-25	rs174581	1,143 European ancestry cases	11q12.2	FADS2	Illumina [up to 9281895] (imputed)	29545352
rs174581	chr11	Serum metabolite ratios in chronic kidney disease	4e-15	rs174581	1,143 European ancestry cases	11q12.2	FADS2	Illumina [up to 9281895] (imputed)	29545352
rs174581	chr11	Serum metabolite ratios in chronic kidney disease	3e-18	rs174581	1,143 European ancestry cases	11q12.2	FADS2	Illumina [up to 9281895] (imputed)	29545352
rs174581	chr11	Serum metabolite ratios in chronic kidney disease	3e-12	rs174581	1,143 European ancestry cases	11q12.2	FADS2	Illumina [up to 9281895] (imputed)	29545352
rs174581	chr11	Serum metabolite ratios in chronic kidney disease	1e-15	rs174581	1,143 European ancestry cases	11q12.2	FADS2	Illumina [up to 9281895] (imputed)	29545352
rs174581	chr11	Male-pattern baldness	1e-08	rs174581	52,874 British ancestry males	11q12.2	FADS1, FADS2, FEN1, MYRF, TMEM258	NR [NR] (imputed)	28196072
rs174583	chr11	Eosinophil counts	4e-26	rs174583	583,850 African American or Afro-Caribbean, African ancestry, European ancestry, East Asian ancestry, Hispanic or Latin American and South Asian ancestry individuals	11q12.2	None	Affymetrix, Illumina [19872809] (imputed)	32888493
rs174583	chr11	Nonatopic asthma or fasting glucose levels	4e-10	rs174583	28,862 European ancestry cases, 422,048 European ancestry controls, 58,047 European ancestry individuals	11q12.2	None	Affymetrix [~ 7660000] (imputed)	31669095
rs174583	chr11	Nonatopic asthma	1e-08	rs174583	28,862 European ancestry cases, 422,048 European ancestry controls	11q12.2	None	Affymetrix [~ 8270000] (imputed)	31669095
rs174583	chr11	Adult onset asthma or fasting glucose levels	4e-17	rs174583	33,418 European ancestry cases, 393,186 European ancestry controls, 58,047 European ancestry individuals	11q12.2	None	Affymetrix [~ 7660000] (imputed)	31669095
rs174583	chr11	Serum metabolite levels (CMS)	5e-77	rs174583	6,263 Finnish ancestry men	11q12.2	FADS2	Illumina [609262]	31636271
rs174583	chr11	Serum metabolite levels (CMS)	4e-101	rs174583	6,263 Finnish ancestry men	11q12.2	FADS2	Illumina [609262]	31636271
rs174583	chr11	Serum metabolite levels (CMS)	2e-14	rs174583	6,263 Finnish ancestry men	11q12.2	FADS2	Illumina [609262]	31636271
rs174583	chr11	Serum metabolite levels	6e-53	rs174583	6,263 Finnish ancestry men	11q12.2	FADS2	Illumina [609262]	31636271
rs174583	chr11	Serum metabolite levels	1e-66	rs174583	6,263 Finnish ancestry men	11q12.2	FADS2	Illumina [609262]	31636271
rs174583	chr11	Change in serum metabolite levels (CMS)	1e-08	rs174583	3,351 Finnish ancestry men	11q12.2	FADS2	Illumina [609262]	31636271
rs174583	chr11	Change in serum metabolite levels	6e-09	rs174583	3,351 Finnish ancestry men	11q12.2	FADS2	Illumina [609262]	31636271
rs174583	chr11	Triglyceride levels	3e-11	rs174583	9,980 African American individuals, 17,856 Hispanic/Latino individuals, 2,381 Asian ancestry individuals, 1,915 Native Hawaiian ancestry individuals, 604 Native American ancestry individuals, 360 individuals	11q12.2	None	Illumina [31978265] (imputed)	31217584
rs174583	chr11	Low density lipoprotein cholesterol levels	6e-10	rs174583	9,720 African American individuals, 17,373 Hispanic/Latino individuals, 2,316 Asian ancestry individuals, 1,900 Native Hawaiian ancestry individuals, 591 Native American ancestry individuals, 321 individuals	11q12.2	None	Illumina [31808917] (imputed)	31217584
rs174583	chr11	Serum metabolite ratios in chronic kidney disease	7e-18	rs174583	1,143 European ancestry cases	11q12.2	FADS2	Illumina [up to 9281895] (imputed)	29545352
rs174583	chr11	Triglycerides	8e-49	rs174583	76,627 European ancestry individuals, 7,795 Hispanic individuals, 6,855 East Asian ancestry individuals, 2,958 African American individuals, 439 South Asian ancestry individuals	11q12.2	None	Affymetrix [at least 7091467] (imputed)	29507422
rs174583	chr11	Triglycerides	2e-38	rs174583	76,627 European ancestry individuals, 7,795 Hispanic individuals, 6,855 East Asian ancestry individuals, 2,958 African American individuals, 439 South Asian ancestry individuals	11q12.2	None	Affymetrix [at least 7091467] (imputed)	29507422
rs174583	chr11	Total cholesterol levels	3e-27	rs174583	76,627 European ancestry individuals, 7,795 Hispanic individuals, 6,855 East Asian ancestry individuals, 2,958 African American individuals, 439 South Asian ancestry individuals	11q12.2	None	Affymetrix [at least 7091467] (imputed)	29507422
rs174583	chr11	Total cholesterol levels	1e-25	rs174583	76,627 European ancestry individuals, 7,795 Hispanic individuals, 6,855 East Asian ancestry individuals, 2,958 African American individuals, 439 South Asian ancestry individuals	11q12.2	None	Affymetrix [at least 7091467] (imputed)	29507422
rs174583	chr11	Low density lipoprotein cholesterol levels	1e-55	rs174583	76,627 European ancestry individuals, 7,795 Hispanic individuals, 6,855 East Asian ancestry individuals, 2,958 African American individuals, 439 South Asian ancestry individuals	11q12.2	None	Affymetrix [at least 7091467] (imputed)	29507422
rs174583	chr11	Low density lipoprotein cholesterol levels	2e-48	rs174583	76,627 European ancestry individuals, 7,795 Hispanic individuals, 6,855 East Asian ancestry individuals, 2,958 African American individuals, 439 South Asian ancestry individuals	11q12.2	None	Affymetrix [at least 7091467] (imputed)	29507422
rs174583	chr11	Low density lipoprotein cholesterol levels	9e-06	rs174583	76,627 European ancestry individuals, 7,795 Hispanic individuals, 6,855 East Asian ancestry individuals, 2,958 African American individuals, 439 South Asian ancestry individuals	11q12.2	None	Affymetrix [at least 7091467] (imputed)	29507422
rs174583	chr11	High density lipoprotein cholesterol levels	1e-11	rs174583	76,627 European ancestry individuals, 7,795 Hispanic individuals, 6,855 East Asian ancestry individuals, 2,958 African American individuals, 439 South Asian ancestry individuals	11q12.2	None	Affymetrix [at least 7091467] (imputed)	29507422
rs174583	chr11	High density lipoprotein cholesterol levels	3e-11	rs174583	76,627 European ancestry individuals, 7,795 Hispanic individuals, 6,855 East Asian ancestry individuals, 2,958 African American individuals, 439 South Asian ancestry individuals	11q12.2	None	Affymetrix [at least 7091467] (imputed)	29507422
rs174583	chr11	Trans fatty acid levels	2e-13	rs174583	8,013 European ancestry individuals	11q12.2	None	Affymetrix, Illumina [~ 2500000] (imputed)	25646338
rs174583	chr11	QT interval	8e-11	rs174583	Up to 70,389 European ancestry individuals, up to 672 Orcadian individuals	11q12.2	FADS2	Affymetrix, Illumina [~ 2500000] (imputed)	24952745
rs174583	chr11	Metabolite levels	6e-06	rs174583	2,076 European ancestry individuals	11q12.2	FADS1	Affymetrix [at least 2500000] (imputed)	23823483
rs174583	chr11	Serum metabolite levels	2e-13	rs174583	1,678 European ancestry individuals	11q12.2	C11orf10, C11orf9, FADS1, FADS2, FEN1	Affymetrix [655658]	23093944
rs174583	chr11	Response to statin therapy	3e-06	rs174583	3,928 European ancestry individuals	11q12.2	FADS1, FADS2, FADS3	Illumina [~ 2500000] (imputed)	20339536
rs174584	chr11	Nonatopic asthma or type 2 diabetes	4e-11	rs174584	28,862 European ancestry asthma cases, 422,048 European ancestry asthma controls, 159,208 European ancestry diabetes cases and controls	11q12.2	None	Affymetrix [up to 8270000] (imputed)	31669095
rs174584	chr11	Asthma (adult onset)	4e-16	rs174584	33,418 European ancestry cases, 393,186 European ancestry controls	11q12.2	None	Affymetrix [~ 8270000] (imputed)	31669095
rs174584	chr11	Adult onset asthma or type 2 diabetes	2e-20	rs174584	33,418 European ancestry asthma cases, 393,186 European ancestry asthma controls, 159,208 European ancestry diabetes cases and controls	11q12.2	None	Affymetrix [up to 8270000] (imputed)	31669095
rs174584	chr11	Lysophosphatidylethanolamine levels	3e-15	rs174584	2,045 European ancestry individuals	11q12.2	FADS2	Illumina [~ 9300000] (imputed)	31551469
locus 1674 - phenotype pair: MDD-T2DM
Variation ID	Chromosome	Trait	p-Value	Catalogue ID	Population	Region	Genes	Platform	PubMed
rs10896012	chr11	Body mass index	1e-12	rs10896012	457,822 European ancestry individuals	11q13.1	None	Affymetrix [~ 8270000] (imputed)	31669095
rs10896012	chr11	Predicted visceral adipose tissue	9e-14	rs10896012	325,153 British ancestry individuals	11q13.1	None	Affymetrix [10549349] (imputed)	31501611
rs10896012	chr11	Waist-hip ratio	2e-16	rs10896012	697,734 European ancestry individuals	11q13.1	NA	NR [~ 27400000] (imputed)	30239722
rs10896012	chr11	Body mass index	1e-14	rs10896012	806,834 European ancestry individuals	11q13.1	NA	NR [~ 27400000] (imputed)	30239722
rs1783541	chr11	Type 2 diabetes	4e-17	rs1783541	148,726 European ancestry cases, 965,732 European ancestry controls	11q13.1	None	Affymetrix, Illumina [1198787] (imputed)	32541925
rs1783541	chr11	Type 2 diabetes	2e-14	rs1783541	74,124 European ancestry cases, 824,006 European ancestry controls	11q13.1	MAP3K11	Affymetrix, Illumina [~ 27000000] (imputed)	30297969
rs947791	chr11	Body mass index	1e-14	rs947791	434,794 European ancestry female individuals	11q13.1	NA	NR [~ 27400000] (imputed)	30239722
rs12789028	chr11	Type 2 diabetes	4e-20	rs12789028	148,726 European ancestry cases, 24,646 African American cases, 8,616 Hispanic cases, 46,511 Asian ancestry cases, 965,732 European ancestry controls, 31,446 African American controls, 11,829 Hispanic controls, 169,776 Asian ancestry controls	11q13.1	None	Affymetrix, Illumina [at least 945603] (imputed)	32541925
rs12789028	chr11	Vertical cup-disc ratio (multi-trait analysis)	1e-25	rs12789028	90,939 European ancestry individuals	11q13.1	LTBP3, SSSCA1-AS1	Affymetrix, Illumina [8002429] (imputed)	31959993
rs12789028	chr11	Optic cup area	1e-10	rs12789028	24,493 European ancestry individuals	11q13.1	SSSCA1	Affymetrix, Illumina [11830838] (imputed)	31798171
locus 2063 - phenotype pair: AD-MetS
Variation ID	Chromosome	Trait	p-Value	Catalogue ID	Population	Region	Genes	Platform	PubMed
rs261290	chr15	Apolipoprotein B levels	1e-21	rs261290	439,214 European ancestry individuals	15q21.3	LIPC	Affymetrix [NR] (imputed)	32203549
rs261290	chr15	Triglyceride levels x long total sleep time interaction (2df test)	9e-13	rs261290	at least 2,926 African American long sleepers, 364 Chinese ancestry long sleepers, 112 Asian ancestry long sleepers, at least 7,664 European ancestry long sleepers, 1,038 Hispanic/Latino long sleepers, up to 11,906 African American controls, 1,449 Chinese ancestry controls, 454 Asian ancestry controls, at least 31,986 European ancestry controls, 4,091 Hispanic/Latino controls	15q21.3	LIPC	Affymetrix, Illumina [up to 2533153] (imputed)	31719535
rs261290	chr15	Metabolic syndrome	2e-29	rs261290	291,107 European ancestry individuals	15q21.3	LIPC	Affymetrix [9463307] (imputed)	31589552
rs261290	chr15	Phosphatidylethanolamine levels	6e-31	rs261290	2,045 European ancestry individuals	15q21.3	LIPC	Illumina [~ 9300000] (imputed)	31551469
rs261290	chr15	Phosphatidylethanolamine levels	4e-31	rs261290	2,045 European ancestry individuals	15q21.3	LIPC	Illumina [~ 9300000] (imputed)	31551469
rs261290	chr15	HDL cholesterol	3e-25	rs261290	19,223 British ancestry individuals from 6863 families.	15q21.3	ALDH1A2	Illumina [24111857] (imputed)	28270201
rs35853021	chr15	Lipid metabolism phenotypes	7e-76	rs35853021	8,330 European ancestry individuals	15q21.3	LIPC	Illumina [~ 7700000] (imputed)	22286219
locus 2128 - phenotype pair: SCZ-MetS
Variation ID	Chromosome	Trait	p-Value	Catalogue ID	Population	Region	Genes	Platform	PubMed
rs8054556	chr16	Type 2 diabetes	4e-15	rs8054556	148,726 European ancestry cases, 965,732 European ancestry controls	16p11.2	None	Affymetrix, Illumina [1198787] (imputed)	32541925
rs8054556	chr16	Type 2 diabetes	2e-16	rs8054556	148,726 European ancestry cases, 24,646 African American cases, 8,616 Hispanic cases, 46,511 Asian ancestry cases, 965,732 European ancestry controls, 31,446 African American controls, 11,829 Hispanic controls, 169,776 Asian ancestry controls	16p11.2	None	Affymetrix, Illumina [at least 945603] (imputed)	32541925
rs8054556	chr16	anorexia nervosa, attention-deficit/hyperactivity disorder, autism spectrum disorder, bipolar disorder, major depression, obsessive-compulsive disorder, schizophrenia, or Tourette syndrome (pleiotropy)	4e-11	rs8054556	19,009 European ancestry ADHD cases, 3,495 European ancestry anorexia cases, 18,381 European ancestry autism cases, 20,352 European ancestry bipolar disorder cases, 130,664 European ancestry major depression cases, 2,688 European ancestry OCD cases, 33,640 European ancestry schizophrenia cases, 4,645 European ancestry Tourette's cases, 494,162 European ancestry controls	16p11.2	TMEM219, KCTD13	NR [6786993] (imputed)	31835028
rs8054556	chr16	Number of decayed, missing and filled tooth surfaces or use of dentures	2e-09	rs8054556	14,976 European ancestry individuals with decayed, missing or filled tooth surface measurement, 11,816 Hispanic/Latino individuals with decayed, missing or filled tooth surface measurement, 77,714 European ancestry dentures cases, 383,317 European ancestry controls	16p11.2	TMEM219	Affymetrix, Illumina [~ 8900000] (imputed)	31235808
rs8054556	chr16	Dentures	4e-08	rs8054556	77,714 European ancestry cases, 383,317 European ancestry controls	16p11.2	TMEM219	Affymetrix [at least 8900000] (imputed)	31235808
rs8054556	chr16	Anxiety/tension (special factor of neuroticism)	5e-09	rs8054556	270,059 British ancestry individuals	16p11.2	TMEM219	Affymetrix [18485882] (imputed)	30867560
rs8054556	chr16	Waist-hip ratio	8e-21	rs8054556	381,152 European female individuals	16p11.2	None	NR [~ 27400000] (imputed)	30239722
rs8054556	chr16	Autism spectrum disorder or schizophrenia	4e-10	rs8054556	schizophrenia cases and controls (see Ripke, 2014), up to 6,197 European ancestry ASD cases, up to 7,377 European ancestry controls, up to 1,190 ASD cases, up to 1,190 controls	16p11.2	ALDOA, ASPHD1, C16orf92, DOC2A, FAM57B, GDPD3, HIRIP3, INO80E, KCTD13, MAPK3, PPP4C, SEZ6L2, TAOK2, TBX6, TMEM219, YPEL3	Affymetrix, Illumina [NR]	28540026
rs11646127	chr16	Schizophrenia	6e-13	rs11646127	40,675 European ancestry cases, 64,643 European ancestry controls	16p11.2	ALDOA, ASPHD1, C16orf92, DOC2A, FAM57B, GDPD3, HIRIP3, INO80E, KCTD13, MAPK3, PPP4C, SEZ6L2, TAOK2, TBX6, TMEM219, YPEL3	Illumina [8000000] (imputed)	29483656
rs4788196	chr16	Pubertal anthropometrics	9e-11	rs4788196	7,161 European ancestry males, 6,879 European ancestry females	16p11.2	MAPK3	Affymetrix, Illumina [~ 2500000] (imputed)	23449627
rs7204797	chr16	Body mass index	6e-11	rs7204797	315,347 European ancestry individuals, 8,322 Hispanic/Latino individuals, 7,290 East Asian ancestry individuals, 3,069 African American individuals, 459 South Asian ancestry individuals	16p11.2	None	Affymetrix [at least 28613428] (imputed)	30108127
rs7204797	chr16	Body mass index	9e-10	rs7204797	up to 309,889 European ancestry individuals	16p11.2	None	Affymetrix, Illumina, Perlegen [up to 2800000] (imputed)	26426971
rs4787486	chr16	Chronic obstructive pulmonary disease or high blood pressure (pleiotropy)	7e-09	rs4787486	12,550 European and unknown ancestry chronic obstructive pulmonary disease cases, 46,368 European and unknown ancestry controls, 144,793 European ancestry high blood pressure cases, 313,761 European ancestry controls	16p11.2	ALDOA, C16orf92, DOC2A, FAM57B, HIRIP3, INO80E, PPP4C, TAOK2, TMEM219	Affymetrix [up to 7325140] (imputed)	30940143
rs9932196	chr16	Waist-hip ratio	8e-21	rs9932196	316,772 European ancestry male individuals	16p11.2	None	NR [~ 27400000] (imputed)	30239722
rs10871451	chr16	Waist circumference adjusted for body mass index	4e-17	rs10871451	457,690 European ancestry individuals	16p11.2	None	Affymetrix [~ 8270000] (imputed)	31669095
rs3814883	chr16	Triglyceride levels	1e-13	rs3814883	441,016 European ancestry individuals	16p11.2	TAOK2	Affymetrix [NR] (imputed)	32203549
rs3814883	chr16	HDL cholesterol levels	7e-16	rs3814883	403,943 European ancestry individuals	16p11.2	TAOK2	Affymetrix [NR] (imputed)	32203549
rs3814883	chr16	Apolipoprotein A1 levels	8e-11	rs3814883	393,193 European ancestry individuals	16p11.2	TAOK2	Affymetrix [NR] (imputed)	32203549
rs3814883	chr16	Triglyceride levels	1e-09	rs3814883	324,694 British ancestry individuals	16p11.2	TAOK2	Affymetrix [5701386] (imputed)	32154731
rs3814883	chr16	Metabolic syndrome	2e-09	rs3814883	291,107 European ancestry individuals	16p11.2	TAOK2	Affymetrix [9463307] (imputed)	31589552
rs3814883	chr16	Cognitive ability, years of educational attainment or schizophrenia (pleiotropy)	2e-09	rs3814883	328,917 individuals with educational attainment measurements, 107,207 individuals with cognitive ability measurements, 77,096 European ancestry schizophrenia cases, 43,456 European ancestry controls	16p11.2	TAOK2	NR [7306098]	31374203
rs3814883	chr16	Body mass index	7e-35	rs3814883	approximately 458,000 European ancestry individuals	16p11.2		NR [~ 8900000] (imputed)	30595370
rs4788204	chr16	Waist-hip ratio	3e-21	rs4788204	697,734 European ancestry individuals	16p11.2	NA	NR [~ 27400000] (imputed)	30239722
rs3814881	chr16	Schizophrenia	7e-12	rs3814881	22,778 East Asian ancestry cases, 35,362 East Asian ancestry controls, 33,640 European ancestry cases, 43,456 European ancestry controls	16p11.2	None	Affymetrix, Illumina [12447948] (imputed)	31740837
rs3814881	chr16	Schizophrenia	4e-12	rs3814881	14,023 East Asian ancestry cases, 33,640 European ancestry cases, 31,505 East Asian ancestry controls, 43,456 European ancestry controls	16p11.2	TAOK2	Illumina [6627481] (imputed)	30285260
rs3814881	chr16	Schizophrenia	8e-13	rs3814881	7,699 Chinese ancestry cases, 35,476 European ancestry cases, 18,327 Chinese ancestry controls, 46,839 European ancestry controls	16p11.2	ASPHD1, DOC2A, FAM57B, INO80E, KCTD13, MAPK3, SEZ6L2, TAOK2, TMEM219, YPEL3	Affymetrix, Illumina [up to 5107227] (imputed)	28991256

### Sheet: ST16_SNPnexus_regbuild
locus 692 - phenotype pair: SCZ-MetS
Variation ID	Chromosome	Region Start	Region End	Feature Type	Epigenome	Activity
locus 964 - phenotype pair: AD-T2DM
Variation ID	Chromosome	Region Start	Region End	Feature Type	Epigenome	Activity
rs2760985	chr6	32565401	32566800	Enhancer	A549	INACTIVE
rs2760985	chr6	32565401	32566800	Enhancer	A549 ENCSR797CXN	INACTIVE
rs2760985	chr6	32565401	32566800	Enhancer	A673	REPRESSED
rs2760985	chr6	32565401	32566800	Enhancer	Aorta	INACTIVE
rs2760985	chr6	32565401	32566800	Enhancer	astrocyte	INACTIVE
rs2760985	chr6	32565401	32566800	Enhancer	B cell ENCSR682AXR	ACTIVE
rs2760985	chr6	32565401	32566800	Enhancer	B cells (PB) Roadmap	INACTIVE
rs2760985	chr6	32565401	32566800	Enhancer	bipolar neuron	REPRESSED
rs2760985	chr6	32565401	32566800	Enhancer	brain	INACTIVE
rs2760985	chr6	32565401	32566800	Enhancer	cardiac muscle cell	INACTIVE
rs2760985	chr6	32565401	32566800	Enhancer	CD14 positive monocyte	INACTIVE
rs2760985	chr6	32565401	32566800	Enhancer	CD14+CD16- monocyte (CB)	ACTIVE
rs2760985	chr6	32565401	32566800	Enhancer	CD14+CD16- monocyte (VB)	ACTIVE
rs2760985	chr6	32565401	32566800	Enhancer	CD38- naive B cell (VB)	INACTIVE
rs2760985	chr6	32565401	32566800	Enhancer	CD4+ ab T cell (CB)	INACTIVE
rs2760985	chr6	32565401	32566800	Enhancer	CD4+ ab T cell (VB)	INACTIVE
rs2760985	chr6	32565401	32566800	Enhancer	CD4 positive alpha beta memory T cell	INACTIVE
rs2760985	chr6	32565401	32566800	Enhancer	CD4 positive alpha beta T cell	INACTIVE
rs2760985	chr6	32565401	32566800	Enhancer	CD4 positive alpha beta T cell ENCSR948ZKZ	INACTIVE
rs2760985	chr6	32565401	32566800	Enhancer	CD4 positive CD25 positive alpha beta regulatory T cell	INACTIVE
rs2760985	chr6	32565401	32566800	Enhancer	CD8+ ab T cell (CB)	INACTIVE
rs2760985	chr6	32565401	32566800	Enhancer	CM CD4+ ab T cell (VB)	INACTIVE
rs2760985	chr6	32565401	32566800	Enhancer	common myeloid progenitor CD34 positive	REPRESSED
rs2760985	chr6	32565401	32566800	Enhancer	common myeloid progenitor CD34 positive ENCSR337XXD 1	INACTIVE
rs2760985	chr6	32565401	32566800	Enhancer	common myeloid progenitor CD34 positive ENCSR722JRY	INACTIVE
rs2760985	chr6	32565401	32566800	Enhancer	DND-41	INACTIVE
rs2760985	chr6	32565401	32566800	Enhancer	effector memory CD4 positive alpha beta T cell	INACTIVE
rs2760985	chr6	32565401	32566800	Enhancer	EM CD8+ ab T cell (VB)	INACTIVE
rs2760985	chr6	32565401	32566800	Enhancer	endodermal cell	REPRESSED
rs2760985	chr6	32565401	32566800	Enhancer	endothelial cell of umbilical vein	INACTIVE
rs2760985	chr6	32565401	32566800	Enhancer	eosinophil (VB)	INACTIVE
rs2760985	chr6	32565401	32566800	Enhancer	EPC (VB)	INACTIVE
rs2760985	chr6	32565401	32566800	Enhancer	erythroblast (CB)	INACTIVE
rs2760985	chr6	32565401	32566800	Enhancer	esophagus	INACTIVE
rs2760985	chr6	32565401	32566800	Enhancer	Fetal Adrenal Gland	INACTIVE
rs2760985	chr6	32565401	32566800	Enhancer	Fetal Intestine Large	INACTIVE
rs2760985	chr6	32565401	32566800	Enhancer	Fetal Intestine Small	INACTIVE
rs2760985	chr6	32565401	32566800	Enhancer	Fetal Muscle Leg	INACTIVE
rs2760985	chr6	32565401	32566800	Enhancer	Fetal Muscle Trunk	INACTIVE
rs2760985	chr6	32565401	32566800	Enhancer	Fetal Stomach	INACTIVE
rs2760985	chr6	32565401	32566800	Enhancer	Fetal Thymus	INACTIVE
rs2760985	chr6	32565401	32566800	Enhancer	fibroblast of dermis	INACTIVE
rs2760985	chr6	32565401	32566800	Enhancer	fibroblast of lung	INACTIVE
rs2760985	chr6	32565401	32566800	Enhancer	Gastric	INACTIVE
rs2760985	chr6	32565401	32566800	Enhancer	GM12878	INACTIVE
rs2760985	chr6	32565401	32566800	Enhancer	GM12878 ENCSR447YYN	INACTIVE
rs2760985	chr6	32565401	32566800	Enhancer	H1 hESC	REPRESSED
rs2760985	chr6	32565401	32566800	Enhancer	H1 hESC ENCSR820QMS	INACTIVE
rs2760985	chr6	32565401	32566800	Enhancer	H1-mesenchymal	INACTIVE
rs2760985	chr6	32565401	32566800	Enhancer	H1-neuronal progenitor	INACTIVE
rs2760985	chr6	32565401	32566800	Enhancer	H1-trophoblast	INACTIVE
rs2760985	chr6	32565401	32566800	Enhancer	H1ESC	INACTIVE
rs2760985	chr6	32565401	32566800	Enhancer	H9	INACTIVE
rs2760985	chr6	32565401	32566800	Enhancer	H9 ENCSR323FKB	INACTIVE
rs2760985	chr6	32565401	32566800	Enhancer	HCT116	INACTIVE
rs2760985	chr6	32565401	32566800	Enhancer	heart	INACTIVE
rs2760985	chr6	32565401	32566800	Enhancer	heart right ventricle	INACTIVE
rs2760985	chr6	32565401	32566800	Enhancer	hepatocyte	INACTIVE
rs2760985	chr6	32565401	32566800	Enhancer	HepG2	INACTIVE
rs2760985	chr6	32565401	32566800	Enhancer	HMEC	INACTIVE
rs2760985	chr6	32565401	32566800	Enhancer	HSMM	INACTIVE
rs2760985	chr6	32565401	32566800	Enhancer	HSMMtube	INACTIVE
rs2760985	chr6	32565401	32566800	Enhancer	HUES48	INACTIVE
rs2760985	chr6	32565401	32566800	Enhancer	HUES6	INACTIVE
rs2760985	chr6	32565401	32566800	Enhancer	HUES64	REPRESSED
rs2760985	chr6	32565401	32566800	Enhancer	HUVEC	INACTIVE
rs2760985	chr6	32565401	32566800	Enhancer	HUVEC prol (CB)	INACTIVE
rs2760985	chr6	32565401	32566800	Enhancer	IMR90	INACTIVE
rs2760985	chr6	32565401	32566800	Enhancer	IMR 90	INACTIVE
rs2760985	chr6	32565401	32566800	Enhancer	iPS 15b	INACTIVE
rs2760985	chr6	32565401	32566800	Enhancer	iPS DF 19.11	INACTIVE
rs2760985	chr6	32565401	32566800	Enhancer	iPS DF 6.9	INACTIVE
rs2760985	chr6	32565401	32566800	Enhancer	K562	INACTIVE
rs2760985	chr6	32565401	32566800	Enhancer	Karpas 422	INACTIVE
rs2760985	chr6	32565401	32566800	Enhancer	keratinocyte	INACTIVE
rs2760985	chr6	32565401	32566800	Enhancer	kidney	INACTIVE
rs2760985	chr6	32565401	32566800	Enhancer	Left Ventricle	INACTIVE
rs2760985	chr6	32565401	32566800	Enhancer	Lung	INACTIVE
rs2760985	chr6	32565401	32566800	Enhancer	lung ENCSR465WKM	INACTIVE
rs2760985	chr6	32565401	32566800	Enhancer	M0 macrophage (CB)	INACTIVE
rs2760985	chr6	32565401	32566800	Enhancer	M0 macrophage (VB)	INACTIVE
rs2760985	chr6	32565401	32566800	Enhancer	M1 macrophage (CB)	INACTIVE
rs2760985	chr6	32565401	32566800	Enhancer	M1 macrophage (VB)	INACTIVE
rs2760985	chr6	32565401	32566800	Enhancer	M2 macrophage (CB)	INACTIVE
rs2760985	chr6	32565401	32566800	Enhancer	M2 macrophage (VB)	INACTIVE
rs2760985	chr6	32565401	32566800	Enhancer	mammary epithelial cell	INACTIVE
rs2760985	chr6	32565401	32566800	Enhancer	MCF 7	INACTIVE
rs2760985	chr6	32565401	32566800	Enhancer	MM 1S	INACTIVE
rs2760985	chr6	32565401	32566800	Enhancer	Monocytes-CD14+	INACTIVE
rs2760985	chr6	32565401	32566800	Enhancer	Monocytes-CD14+ (PB) Roadmap	INACTIVE
rs2760985	chr6	32565401	32566800	Enhancer	MSC (VB)	INACTIVE
rs2760985	chr6	32565401	32566800	Enhancer	myotube	INACTIVE
rs2760985	chr6	32565401	32566800	Enhancer	naive B cell (To)	INACTIVE
rs2760985	chr6	32565401	32566800	Enhancer	naive B cell (VB)	ACTIVE
rs2760985	chr6	32565401	32566800	Enhancer	naive thymus derived CD4 positive alpha beta T cell	INACTIVE
rs2760985	chr6	32565401	32566800	Enhancer	Natural Killer cells (PB)	INACTIVE
rs2760985	chr6	32565401	32566800	Enhancer	neural progenitor cell	INACTIVE
rs2760985	chr6	32565401	32566800	Enhancer	neural stem progenitor cell	INACTIVE
rs2760985	chr6	32565401	32566800	Enhancer	neuron	INACTIVE
rs2760985	chr6	32565401	32566800	Enhancer	neutrophil	INACTIVE
rs2760985	chr6	32565401	32566800	Enhancer	neutrophil (CB)	INACTIVE
rs2760985	chr6	32565401	32566800	Enhancer	neutrophil myelocyte (BM)	INACTIVE
rs2760985	chr6	32565401	32566800	Enhancer	neutrophil (VB)	INACTIVE
rs2760985	chr6	32565401	32566800	Enhancer	NH-A	INACTIVE
rs2760985	chr6	32565401	32566800	Enhancer	NHDF-AD	INACTIVE
rs2760985	chr6	32565401	32566800	Enhancer	NHEK	INACTIVE
rs2760985	chr6	32565401	32566800	Enhancer	NHLF	INACTIVE
rs2760985	chr6	32565401	32566800	Enhancer	Osteobl	INACTIVE
rs2760985	chr6	32565401	32566800	Enhancer	Ovary	INACTIVE
rs2760985	chr6	32565401	32566800	Enhancer	Pancreas	INACTIVE
rs2760985	chr6	32565401	32566800	Enhancer	PC 3	INACTIVE
rs2760985	chr6	32565401	32566800	Enhancer	PC 9	INACTIVE
rs2760985	chr6	32565401	32566800	Enhancer	Placenta	INACTIVE
rs2760985	chr6	32565401	32566800	Enhancer	Psoas Muscle	INACTIVE
rs2760985	chr6	32565401	32566800	Enhancer	Right Atrium	INACTIVE
rs2760985	chr6	32565401	32566800	Enhancer	sigmoid colon	INACTIVE
rs2760985	chr6	32565401	32566800	Enhancer	SK N SH	INACTIVE
rs2760985	chr6	32565401	32566800	Enhancer	skeletal muscle myoblast	INACTIVE
rs2760985	chr6	32565401	32566800	Enhancer	Small Intestine	INACTIVE
rs2760985	chr6	32565401	32566800	Enhancer	Spleen	INACTIVE
rs2760985	chr6	32565401	32566800	Enhancer	T cells (PB) Roadmap	INACTIVE
rs2760985	chr6	32565401	32566800	Enhancer	T helper 17 cell	INACTIVE
rs2760985	chr6	32565401	32566800	Enhancer	Thymus	INACTIVE
rs3997872	chr6	32579801	32580800	Enhancer	Small Intestine	INACTIVE
rs3997872	chr6	32579801	32580800	Enhancer	Spleen	INACTIVE
rs3997872	chr6	32579801	32580800	Enhancer	T cells (PB) Roadmap	INACTIVE
rs3997872	chr6	32579801	32580800	Enhancer	T helper 17 cell	INACTIVE
rs3997872	chr6	32579801	32580800	Enhancer	Thymus	INACTIVE
rs3997872	chr6	32579801	32580800	Enhancer	A549	REPRESSED
rs3997872	chr6	32579801	32580800	Enhancer	A549 ENCSR797CXN	REPRESSED
rs3997872	chr6	32579801	32580800	Enhancer	A673	INACTIVE
rs3997872	chr6	32579801	32580800	Enhancer	Aorta	INACTIVE
rs3997872	chr6	32579801	32580800	Enhancer	astrocyte	INACTIVE
rs3997872	chr6	32579801	32580800	Enhancer	B cell ENCSR682AXR	ACTIVE
rs3997872	chr6	32579801	32580800	Enhancer	B cells (PB) Roadmap	INACTIVE
rs3997872	chr6	32579801	32580800	Enhancer	bipolar neuron	INACTIVE
rs3997872	chr6	32579801	32580800	Enhancer	brain	REPRESSED
rs3997872	chr6	32579801	32580800	Enhancer	cardiac muscle cell	INACTIVE
rs3997872	chr6	32579801	32580800	Enhancer	CD14 positive monocyte	INACTIVE
rs3997872	chr6	32579801	32580800	Enhancer	CD14+CD16- monocyte (CB)	INACTIVE
rs3997872	chr6	32579801	32580800	Enhancer	CD14+CD16- monocyte (VB)	INACTIVE
rs3997872	chr6	32579801	32580800	Enhancer	CD38- naive B cell (VB)	INACTIVE
rs3997872	chr6	32579801	32580800	Enhancer	CD4+ ab T cell (CB)	INACTIVE
rs3997872	chr6	32579801	32580800	Enhancer	CD4+ ab T cell (VB)	INACTIVE
rs3997872	chr6	32579801	32580800	Enhancer	CD4 positive alpha beta memory T cell	INACTIVE
rs3997872	chr6	32579801	32580800	Enhancer	CD4 positive alpha beta T cell	INACTIVE
rs3997872	chr6	32579801	32580800	Enhancer	CD4 positive alpha beta T cell ENCSR948ZKZ	INACTIVE
rs3997872	chr6	32579801	32580800	Enhancer	CD4 positive CD25 positive alpha beta regulatory T cell	INACTIVE
rs3997872	chr6	32579801	32580800	Enhancer	CD8+ ab T cell (CB)	INACTIVE
rs3997872	chr6	32579801	32580800	Enhancer	CM CD4+ ab T cell (VB)	INACTIVE
rs3997872	chr6	32579801	32580800	Enhancer	common myeloid progenitor CD34 positive	INACTIVE
rs3997872	chr6	32579801	32580800	Enhancer	common myeloid progenitor CD34 positive ENCSR337XXD 1	INACTIVE
rs3997872	chr6	32579801	32580800	Enhancer	common myeloid progenitor CD34 positive ENCSR722JRY	INACTIVE
rs3997872	chr6	32579801	32580800	Enhancer	DND-41	INACTIVE
rs3997872	chr6	32579801	32580800	Enhancer	effector memory CD4 positive alpha beta T cell	INACTIVE
rs3997872	chr6	32579801	32580800	Enhancer	EM CD8+ ab T cell (VB)	INACTIVE
rs3997872	chr6	32579801	32580800	Enhancer	endodermal cell	INACTIVE
rs3997872	chr6	32579801	32580800	Enhancer	endothelial cell of umbilical vein	INACTIVE
rs3997872	chr6	32579801	32580800	Enhancer	eosinophil (VB)	INACTIVE
rs3997872	chr6	32579801	32580800	Enhancer	EPC (VB)	INACTIVE
rs3997872	chr6	32579801	32580800	Enhancer	erythroblast (CB)	INACTIVE
rs3997872	chr6	32579801	32580800	Enhancer	esophagus	INACTIVE
rs3997872	chr6	32579801	32580800	Enhancer	Fetal Adrenal Gland	INACTIVE
rs3997872	chr6	32579801	32580800	Enhancer	Fetal Intestine Large	INACTIVE
rs3997872	chr6	32579801	32580800	Enhancer	Fetal Intestine Small	INACTIVE
rs3997872	chr6	32579801	32580800	Enhancer	Fetal Muscle Leg	INACTIVE
rs3997872	chr6	32579801	32580800	Enhancer	Fetal Muscle Trunk	INACTIVE
rs3997872	chr6	32579801	32580800	Enhancer	Fetal Stomach	INACTIVE
rs3997872	chr6	32579801	32580800	Enhancer	Fetal Thymus	INACTIVE
rs3997872	chr6	32579801	32580800	Enhancer	fibroblast of dermis	INACTIVE
rs3997872	chr6	32579801	32580800	Enhancer	fibroblast of lung	INACTIVE
rs3997872	chr6	32579801	32580800	Enhancer	Gastric	INACTIVE
rs3997872	chr6	32579801	32580800	Enhancer	GM12878	ACTIVE
rs3997872	chr6	32579801	32580800	Enhancer	GM12878 ENCSR447YYN	ACTIVE
rs3997872	chr6	32579801	32580800	Enhancer	H1 hESC	INACTIVE
rs3997872	chr6	32579801	32580800	Enhancer	H1 hESC ENCSR820QMS	INACTIVE
rs3997872	chr6	32579801	32580800	Enhancer	H1-mesenchymal	INACTIVE
rs3997872	chr6	32579801	32580800	Enhancer	H1-neuronal progenitor	INACTIVE
rs3997872	chr6	32579801	32580800	Enhancer	H1-trophoblast	INACTIVE
rs3997872	chr6	32579801	32580800	Enhancer	H1ESC	INACTIVE
rs3997872	chr6	32579801	32580800	Enhancer	H9	INACTIVE
rs3997872	chr6	32579801	32580800	Enhancer	H9 ENCSR323FKB	INACTIVE
rs3997872	chr6	32579801	32580800	Enhancer	HCT116	INACTIVE
rs3997872	chr6	32579801	32580800	Enhancer	heart	INACTIVE
rs3997872	chr6	32579801	32580800	Enhancer	heart right ventricle	INACTIVE
rs3997872	chr6	32579801	32580800	Enhancer	hepatocyte	INACTIVE
rs3997872	chr6	32579801	32580800	Enhancer	HepG2	INACTIVE
rs3997872	chr6	32579801	32580800	Enhancer	HMEC	INACTIVE
rs3997872	chr6	32579801	32580800	Enhancer	HSMM	INACTIVE
rs3997872	chr6	32579801	32580800	Enhancer	HSMMtube	INACTIVE
rs3997872	chr6	32579801	32580800	Enhancer	HUES48	INACTIVE
rs3997872	chr6	32579801	32580800	Enhancer	HUES6	INACTIVE
rs3997872	chr6	32579801	32580800	Enhancer	HUES64	INACTIVE
rs3997872	chr6	32579801	32580800	Enhancer	HUVEC	INACTIVE
rs3997872	chr6	32579801	32580800	Enhancer	HUVEC prol (CB)	INACTIVE
rs3997872	chr6	32579801	32580800	Enhancer	IMR90	INACTIVE
rs3997872	chr6	32579801	32580800	Enhancer	IMR 90	INACTIVE
rs3997872	chr6	32579801	32580800	Enhancer	iPS 15b	INACTIVE
rs3997872	chr6	32579801	32580800	Enhancer	iPS DF 19.11	INACTIVE
rs3997872	chr6	32579801	32580800	Enhancer	iPS DF 6.9	INACTIVE
rs3997872	chr6	32579801	32580800	Enhancer	K562	INACTIVE
rs3997872	chr6	32579801	32580800	Enhancer	Karpas 422	INACTIVE
rs3997872	chr6	32579801	32580800	Enhancer	keratinocyte	INACTIVE
rs3997872	chr6	32579801	32580800	Enhancer	kidney	INACTIVE
rs3997872	chr6	32579801	32580800	Enhancer	Left Ventricle	INACTIVE
rs3997872	chr6	32579801	32580800	Enhancer	Lung	INACTIVE
rs3997872	chr6	32579801	32580800	Enhancer	lung ENCSR465WKM	INACTIVE
rs3997872	chr6	32579801	32580800	Enhancer	M0 macrophage (CB)	INACTIVE
rs3997872	chr6	32579801	32580800	Enhancer	M0 macrophage (VB)	ACTIVE
rs3997872	chr6	32579801	32580800	Enhancer	M1 macrophage (CB)	INACTIVE
rs3997872	chr6	32579801	32580800	Enhancer	M1 macrophage (VB)	INACTIVE
rs3997872	chr6	32579801	32580800	Enhancer	M2 macrophage (CB)	INACTIVE
rs3997872	chr6	32579801	32580800	Enhancer	M2 macrophage (VB)	INACTIVE
rs3997872	chr6	32579801	32580800	Enhancer	mammary epithelial cell	INACTIVE
rs3997872	chr6	32579801	32580800	Enhancer	MCF 7	INACTIVE
rs3997872	chr6	32579801	32580800	Enhancer	MM 1S	INACTIVE
rs3997872	chr6	32579801	32580800	Enhancer	Monocytes-CD14+	INACTIVE
rs3997872	chr6	32579801	32580800	Enhancer	Monocytes-CD14+ (PB) Roadmap	INACTIVE
rs3997872	chr6	32579801	32580800	Enhancer	MSC (VB)	INACTIVE
rs3997872	chr6	32579801	32580800	Enhancer	myotube	INACTIVE
rs3997872	chr6	32579801	32580800	Enhancer	naive B cell (To)	ACTIVE
rs3997872	chr6	32579801	32580800	Enhancer	naive B cell (VB)	ACTIVE
rs3997872	chr6	32579801	32580800	Enhancer	naive thymus derived CD4 positive alpha beta T cell	INACTIVE
rs3997872	chr6	32579801	32580800	Enhancer	Natural Killer cells (PB)	INACTIVE
rs3997872	chr6	32579801	32580800	Enhancer	neural progenitor cell	INACTIVE
rs3997872	chr6	32579801	32580800	Enhancer	neural stem progenitor cell	INACTIVE
rs3997872	chr6	32579801	32580800	Enhancer	neuron	INACTIVE
rs3997872	chr6	32579801	32580800	Enhancer	neutrophil	INACTIVE
rs3997872	chr6	32579801	32580800	Enhancer	neutrophil (CB)	INACTIVE
rs3997872	chr6	32579801	32580800	Enhancer	neutrophil myelocyte (BM)	INACTIVE
rs3997872	chr6	32579801	32580800	Enhancer	neutrophil (VB)	REPRESSED
rs3997872	chr6	32579801	32580800	Enhancer	NH-A	INACTIVE
rs3997872	chr6	32579801	32580800	Enhancer	NHDF-AD	INACTIVE
rs3997872	chr6	32579801	32580800	Enhancer	NHEK	INACTIVE
rs3997872	chr6	32579801	32580800	Enhancer	NHLF	INACTIVE
rs3997872	chr6	32579801	32580800	Enhancer	Osteobl	INACTIVE
rs3997872	chr6	32579801	32580800	Enhancer	Ovary	INACTIVE
rs3997872	chr6	32579801	32580800	Enhancer	Pancreas	INACTIVE
rs3997872	chr6	32579801	32580800	Enhancer	PC 3	INACTIVE
rs3997872	chr6	32579801	32580800	Enhancer	PC 9	INACTIVE
rs3997872	chr6	32579801	32580800	Enhancer	Placenta	INACTIVE
rs3997872	chr6	32579801	32580800	Enhancer	Psoas Muscle	INACTIVE
rs3997872	chr6	32579801	32580800	Enhancer	Right Atrium	INACTIVE
rs3997872	chr6	32579801	32580800	Enhancer	sigmoid colon	INACTIVE
rs3997872	chr6	32579801	32580800	Enhancer	SK N SH	INACTIVE
rs3997872	chr6	32579801	32580800	Enhancer	skeletal muscle myoblast	INACTIVE
rs3129751	chr6	32582001	32582800	Enhancer	A549	REPRESSED
rs3129751	chr6	32582001	32582800	Enhancer	A549 ENCSR797CXN	REPRESSED
rs3129751	chr6	32582001	32582800	Enhancer	A673	INACTIVE
rs3129751	chr6	32582001	32582800	Enhancer	Aorta	REPRESSED
rs3129751	chr6	32582001	32582800	Enhancer	astrocyte	INACTIVE
rs3129751	chr6	32582001	32582800	Enhancer	B cell ENCSR682AXR	ACTIVE
rs3129751	chr6	32582001	32582800	Enhancer	B cells (PB) Roadmap	ACTIVE
rs3129751	chr6	32582001	32582800	Enhancer	bipolar neuron	INACTIVE
rs3129751	chr6	32582001	32582800	Enhancer	brain	INACTIVE
rs3129751	chr6	32582001	32582800	Enhancer	cardiac muscle cell	INACTIVE
rs3129751	chr6	32582001	32582800	Enhancer	CD14 positive monocyte	INACTIVE
rs3129751	chr6	32582001	32582800	Enhancer	CD14+CD16- monocyte (CB)	INACTIVE
rs3129751	chr6	32582001	32582800	Enhancer	CD14+CD16- monocyte (VB)	INACTIVE
rs3129751	chr6	32582001	32582800	Enhancer	CD38- naive B cell (VB)	INACTIVE
rs3129751	chr6	32582001	32582800	Enhancer	CD4+ ab T cell (CB)	INACTIVE
rs3129751	chr6	32582001	32582800	Enhancer	CD4+ ab T cell (VB)	INACTIVE
rs3129751	chr6	32582001	32582800	Enhancer	CD4 positive alpha beta memory T cell	INACTIVE
rs3129751	chr6	32582001	32582800	Enhancer	CD4 positive alpha beta T cell	INACTIVE
rs3129751	chr6	32582001	32582800	Enhancer	CD4 positive alpha beta T cell ENCSR948ZKZ	INACTIVE
rs3129751	chr6	32582001	32582800	Enhancer	CD4 positive CD25 positive alpha beta regulatory T cell	INACTIVE
rs3129751	chr6	32582001	32582800	Enhancer	CD8+ ab T cell (CB)	INACTIVE
rs3129751	chr6	32582001	32582800	Enhancer	CM CD4+ ab T cell (VB)	INACTIVE
rs3129751	chr6	32582001	32582800	Enhancer	common myeloid progenitor CD34 positive	INACTIVE
rs3129751	chr6	32582001	32582800	Enhancer	common myeloid progenitor CD34 positive ENCSR337XXD 1	INACTIVE
rs3129751	chr6	32582001	32582800	Enhancer	common myeloid progenitor CD34 positive ENCSR722JRY	INACTIVE
rs3129751	chr6	32582001	32582800	Enhancer	DND-41	INACTIVE
rs3129751	chr6	32582001	32582800	Enhancer	effector memory CD4 positive alpha beta T cell	INACTIVE
rs3129751	chr6	32582001	32582800	Enhancer	EM CD8+ ab T cell (VB)	INACTIVE
rs3129751	chr6	32582001	32582800	Enhancer	endodermal cell	INACTIVE
rs3129751	chr6	32582001	32582800	Enhancer	endothelial cell of umbilical vein	INACTIVE
rs3129751	chr6	32582001	32582800	Enhancer	eosinophil (VB)	REPRESSED
rs3129751	chr6	32582001	32582800	Enhancer	EPC (VB)	INACTIVE
rs3129751	chr6	32582001	32582800	Enhancer	erythroblast (CB)	ACTIVE
rs3129751	chr6	32582001	32582800	Enhancer	esophagus	INACTIVE
rs3129751	chr6	32582001	32582800	Enhancer	Fetal Adrenal Gland	INACTIVE
rs3129751	chr6	32582001	32582800	Enhancer	Fetal Intestine Large	REPRESSED
rs3129751	chr6	32582001	32582800	Enhancer	Fetal Intestine Small	INACTIVE
rs3129751	chr6	32582001	32582800	Enhancer	Fetal Muscle Leg	INACTIVE
rs3129751	chr6	32582001	32582800	Enhancer	Fetal Muscle Trunk	INACTIVE
rs3129751	chr6	32582001	32582800	Enhancer	Fetal Stomach	INACTIVE
rs3129751	chr6	32582001	32582800	Enhancer	Fetal Thymus	INACTIVE
rs3129751	chr6	32582001	32582800	Enhancer	fibroblast of dermis	INACTIVE
rs3129751	chr6	32582001	32582800	Enhancer	fibroblast of lung	INACTIVE
rs3129751	chr6	32582001	32582800	Enhancer	Gastric	INACTIVE
rs3129751	chr6	32582001	32582800	Enhancer	GM12878	INACTIVE
rs3129751	chr6	32582001	32582800	Enhancer	GM12878 ENCSR447YYN	INACTIVE
rs3129751	chr6	32582001	32582800	Enhancer	H1 hESC	ACTIVE
rs3129751	chr6	32582001	32582800	Enhancer	H1 hESC ENCSR820QMS	INACTIVE
rs3129751	chr6	32582001	32582800	Enhancer	H1-mesenchymal	REPRESSED
rs3129751	chr6	32582001	32582800	Enhancer	H1-neuronal progenitor	ACTIVE
rs3129751	chr6	32582001	32582800	Enhancer	H1-trophoblast	INACTIVE
rs3129751	chr6	32582001	32582800	Enhancer	H1ESC	INACTIVE
rs3129751	chr6	32582001	32582800	Enhancer	H9	ACTIVE
rs3129751	chr6	32582001	32582800	Enhancer	H9 ENCSR323FKB	INACTIVE
rs3129751	chr6	32582001	32582800	Enhancer	HCT116	INACTIVE
rs3129751	chr6	32582001	32582800	Enhancer	heart	INACTIVE
rs3129751	chr6	32582001	32582800	Enhancer	heart right ventricle	INACTIVE
rs3129751	chr6	32582001	32582800	Enhancer	hepatocyte	INACTIVE
rs3129751	chr6	32582001	32582800	Enhancer	HepG2	INACTIVE
rs3129751	chr6	32582001	32582800	Enhancer	HMEC	INACTIVE
rs3129751	chr6	32582001	32582800	Enhancer	HSMM	INACTIVE
rs3129751	chr6	32582001	32582800	Enhancer	HSMMtube	INACTIVE
rs3129751	chr6	32582001	32582800	Enhancer	HUES48	INACTIVE
rs3129751	chr6	32582001	32582800	Enhancer	HUES6	ACTIVE
rs3129751	chr6	32582001	32582800	Enhancer	HUES64	INACTIVE
rs3129751	chr6	32582001	32582800	Enhancer	HUVEC	INACTIVE
rs3129751	chr6	32582001	32582800	Enhancer	HUVEC prol (CB)	INACTIVE
rs3129751	chr6	32582001	32582800	Enhancer	IMR90	INACTIVE
rs3129751	chr6	32582001	32582800	Enhancer	IMR 90	INACTIVE
rs3129751	chr6	32582001	32582800	Enhancer	iPS 15b	INACTIVE
rs3129751	chr6	32582001	32582800	Enhancer	iPS DF 19.11	INACTIVE
rs3129751	chr6	32582001	32582800	Enhancer	iPS DF 6.9	INACTIVE
rs3129751	chr6	32582001	32582800	Enhancer	K562	INACTIVE
rs3129751	chr6	32582001	32582800	Enhancer	Karpas 422	INACTIVE
rs3129751	chr6	32582001	32582800	Enhancer	keratinocyte	INACTIVE
rs3129751	chr6	32582001	32582800	Enhancer	kidney	INACTIVE
rs3129751	chr6	32582001	32582800	Enhancer	Left Ventricle	INACTIVE
rs3129751	chr6	32582001	32582800	Enhancer	Lung	INACTIVE
rs3129751	chr6	32582001	32582800	Enhancer	lung ENCSR465WKM	INACTIVE
rs3129751	chr6	32582001	32582800	Enhancer	M0 macrophage (CB)	INACTIVE
rs3129751	chr6	32582001	32582800	Enhancer	M0 macrophage (VB)	INACTIVE
rs3129751	chr6	32582001	32582800	Enhancer	M1 macrophage (CB)	INACTIVE
rs3129751	chr6	32582001	32582800	Enhancer	M1 macrophage (VB)	INACTIVE
rs3129751	chr6	32582001	32582800	Enhancer	M2 macrophage (CB)	INACTIVE
rs3129751	chr6	32582001	32582800	Enhancer	M2 macrophage (VB)	INACTIVE
rs3129751	chr6	32582001	32582800	Enhancer	mammary epithelial cell	INACTIVE
rs3129751	chr6	32582001	32582800	Enhancer	MCF 7	INACTIVE
rs3129751	chr6	32582001	32582800	Enhancer	MM 1S	INACTIVE
rs3129751	chr6	32582001	32582800	Enhancer	Monocytes-CD14+	INACTIVE
rs3129751	chr6	32582001	32582800	Enhancer	Monocytes-CD14+ (PB) Roadmap	INACTIVE
rs3129751	chr6	32582001	32582800	Enhancer	MSC (VB)	INACTIVE
rs3129751	chr6	32582001	32582800	Enhancer	myotube	INACTIVE
rs3129751	chr6	32582001	32582800	Enhancer	naive B cell (To)	ACTIVE
rs3129751	chr6	32582001	32582800	Enhancer	naive B cell (VB)	ACTIVE
rs3129751	chr6	32582001	32582800	Enhancer	naive thymus derived CD4 positive alpha beta T cell	INACTIVE
rs3129751	chr6	32582001	32582800	Enhancer	Natural Killer cells (PB)	INACTIVE
rs3129751	chr6	32582001	32582800	Enhancer	neural progenitor cell	INACTIVE
rs3129751	chr6	32582001	32582800	Enhancer	neural stem progenitor cell	INACTIVE
rs3129751	chr6	32582001	32582800	Enhancer	neuron	INACTIVE
rs3129751	chr6	32582001	32582800	Enhancer	neutrophil	INACTIVE
rs3129751	chr6	32582001	32582800	Enhancer	neutrophil (CB)	INACTIVE
rs3129751	chr6	32582001	32582800	Enhancer	neutrophil myelocyte (BM)	INACTIVE
rs3129751	chr6	32582001	32582800	Enhancer	neutrophil (VB)	REPRESSED
rs3129751	chr6	32582001	32582800	Enhancer	NH-A	INACTIVE
rs3129751	chr6	32582001	32582800	Enhancer	NHDF-AD	INACTIVE
rs3129751	chr6	32582001	32582800	Enhancer	NHEK	INACTIVE
rs3129751	chr6	32582001	32582800	Enhancer	NHLF	INACTIVE
rs3129751	chr6	32582001	32582800	Enhancer	Osteobl	INACTIVE
rs3129751	chr6	32582001	32582800	Enhancer	Ovary	INACTIVE
rs3129751	chr6	32582001	32582800	Enhancer	Pancreas	INACTIVE
rs3129751	chr6	32582001	32582800	Enhancer	PC 3	INACTIVE
rs3129751	chr6	32582001	32582800	Enhancer	PC 9	INACTIVE
rs3129751	chr6	32582001	32582800	Enhancer	Placenta	INACTIVE
rs3129751	chr6	32582001	32582800	Enhancer	Psoas Muscle	INACTIVE
rs3129751	chr6	32582001	32582800	Enhancer	Right Atrium	INACTIVE
rs3129751	chr6	32582001	32582800	Enhancer	sigmoid colon	INACTIVE
rs3129751	chr6	32582001	32582800	Enhancer	SK N SH	INACTIVE
rs3129751	chr6	32582001	32582800	Enhancer	skeletal muscle myoblast	INACTIVE
rs3129751	chr6	32582001	32582800	Enhancer	Small Intestine	INACTIVE
rs3129751	chr6	32582001	32582800	Enhancer	Spleen	INACTIVE
rs3129751	chr6	32582001	32582800	Enhancer	T cells (PB) Roadmap	INACTIVE
rs3129751	chr6	32582001	32582800	Enhancer	T helper 17 cell	INACTIVE
rs3129751	chr6	32582001	32582800	Enhancer	Thymus	INACTIVE
rs3104413	chr6	32582001	32582800	Enhancer	Ovary	INACTIVE
rs3104413	chr6	32582001	32582800	Enhancer	Pancreas	INACTIVE
rs3104413	chr6	32582001	32582800	Enhancer	PC 3	INACTIVE
rs3104413	chr6	32582001	32582800	Enhancer	PC 9	INACTIVE
rs3104413	chr6	32582001	32582800	Enhancer	Placenta	INACTIVE
rs3104413	chr6	32582001	32582800	Enhancer	Psoas Muscle	INACTIVE
rs3104413	chr6	32582001	32582800	Enhancer	Right Atrium	INACTIVE
rs3104413	chr6	32582001	32582800	Enhancer	sigmoid colon	INACTIVE
rs3104413	chr6	32582001	32582800	Enhancer	SK N SH	INACTIVE
rs3104413	chr6	32582001	32582800	Enhancer	skeletal muscle myoblast	INACTIVE
rs3104413	chr6	32582001	32582800	Enhancer	Small Intestine	INACTIVE
rs3104413	chr6	32582001	32582800	Enhancer	Spleen	INACTIVE
rs3104413	chr6	32582001	32582800	Enhancer	T cells (PB) Roadmap	INACTIVE
rs3104413	chr6	32582001	32582800	Enhancer	T helper 17 cell	INACTIVE
rs3104413	chr6	32582001	32582800	Enhancer	Thymus	INACTIVE
rs3104413	chr6	32582001	32582800	Enhancer	A549	REPRESSED
rs3104413	chr6	32582001	32582800	Enhancer	A549 ENCSR797CXN	REPRESSED
rs3104413	chr6	32582001	32582800	Enhancer	A673	INACTIVE
rs3104413	chr6	32582001	32582800	Enhancer	Aorta	REPRESSED
rs3104413	chr6	32582001	32582800	Enhancer	astrocyte	INACTIVE
rs3104413	chr6	32582001	32582800	Enhancer	B cell ENCSR682AXR	ACTIVE
rs3104413	chr6	32582001	32582800	Enhancer	B cells (PB) Roadmap	ACTIVE
rs3104413	chr6	32582001	32582800	Enhancer	bipolar neuron	INACTIVE
rs3104413	chr6	32582001	32582800	Enhancer	brain	INACTIVE
rs3104413	chr6	32582001	32582800	Enhancer	cardiac muscle cell	INACTIVE
rs3104413	chr6	32582001	32582800	Enhancer	CD14 positive monocyte	INACTIVE
rs3104413	chr6	32582001	32582800	Enhancer	CD14+CD16- monocyte (CB)	INACTIVE
rs3104413	chr6	32582001	32582800	Enhancer	CD14+CD16- monocyte (VB)	INACTIVE
rs3104413	chr6	32582001	32582800	Enhancer	CD38- naive B cell (VB)	INACTIVE
rs3104413	chr6	32582001	32582800	Enhancer	CD4+ ab T cell (CB)	INACTIVE
rs3104413	chr6	32582001	32582800	Enhancer	CD4+ ab T cell (VB)	INACTIVE
rs3104413	chr6	32582001	32582800	Enhancer	CD4 positive alpha beta memory T cell	INACTIVE
rs3104413	chr6	32582001	32582800	Enhancer	CD4 positive alpha beta T cell	INACTIVE
rs3104413	chr6	32582001	32582800	Enhancer	CD4 positive alpha beta T cell ENCSR948ZKZ	INACTIVE
rs3104413	chr6	32582001	32582800	Enhancer	CD4 positive CD25 positive alpha beta regulatory T cell	INACTIVE
rs3104413	chr6	32582001	32582800	Enhancer	CD8+ ab T cell (CB)	INACTIVE
rs3104413	chr6	32582001	32582800	Enhancer	CM CD4+ ab T cell (VB)	INACTIVE
rs3104413	chr6	32582001	32582800	Enhancer	common myeloid progenitor CD34 positive	INACTIVE
rs3104413	chr6	32582001	32582800	Enhancer	common myeloid progenitor CD34 positive ENCSR337XXD 1	INACTIVE
rs3104413	chr6	32582001	32582800	Enhancer	common myeloid progenitor CD34 positive ENCSR722JRY	INACTIVE
rs3104413	chr6	32582001	32582800	Enhancer	DND-41	INACTIVE
rs3104413	chr6	32582001	32582800	Enhancer	effector memory CD4 positive alpha beta T cell	INACTIVE
rs3104413	chr6	32582001	32582800	Enhancer	EM CD8+ ab T cell (VB)	INACTIVE
rs3104413	chr6	32582001	32582800	Enhancer	endodermal cell	INACTIVE
rs3104413	chr6	32582001	32582800	Enhancer	endothelial cell of umbilical vein	INACTIVE
rs3104413	chr6	32582001	32582800	Enhancer	eosinophil (VB)	REPRESSED
rs3104413	chr6	32582001	32582800	Enhancer	EPC (VB)	INACTIVE
rs3104413	chr6	32582001	32582800	Enhancer	erythroblast (CB)	ACTIVE
rs3104413	chr6	32582001	32582800	Enhancer	esophagus	INACTIVE
rs3104413	chr6	32582001	32582800	Enhancer	Fetal Adrenal Gland	INACTIVE
rs3104413	chr6	32582001	32582800	Enhancer	Fetal Intestine Large	REPRESSED
rs3104413	chr6	32582001	32582800	Enhancer	Fetal Intestine Small	INACTIVE
rs3104413	chr6	32582001	32582800	Enhancer	Fetal Muscle Leg	INACTIVE
rs3104413	chr6	32582001	32582800	Enhancer	Fetal Muscle Trunk	INACTIVE
rs3104413	chr6	32582001	32582800	Enhancer	Fetal Stomach	INACTIVE
rs3104413	chr6	32582001	32582800	Enhancer	Fetal Thymus	INACTIVE
rs3104413	chr6	32582001	32582800	Enhancer	fibroblast of dermis	INACTIVE
rs3104413	chr6	32582001	32582800	Enhancer	fibroblast of lung	INACTIVE
rs3104413	chr6	32582001	32582800	Enhancer	Gastric	INACTIVE
rs3104413	chr6	32582001	32582800	Enhancer	GM12878	INACTIVE
rs3104413	chr6	32582001	32582800	Enhancer	GM12878 ENCSR447YYN	INACTIVE
rs3104413	chr6	32582001	32582800	Enhancer	H1 hESC	ACTIVE
rs3104413	chr6	32582001	32582800	Enhancer	H1 hESC ENCSR820QMS	INACTIVE
rs3104413	chr6	32582001	32582800	Enhancer	H1-mesenchymal	REPRESSED
rs3104413	chr6	32582001	32582800	Enhancer	H1-neuronal progenitor	ACTIVE
rs3104413	chr6	32582001	32582800	Enhancer	H1-trophoblast	INACTIVE
rs3104413	chr6	32582001	32582800	Enhancer	H1ESC	INACTIVE
rs3104413	chr6	32582001	32582800	Enhancer	H9	ACTIVE
rs3104413	chr6	32582001	32582800	Enhancer	H9 ENCSR323FKB	INACTIVE
rs3104413	chr6	32582001	32582800	Enhancer	HCT116	INACTIVE
rs3104413	chr6	32582001	32582800	Enhancer	heart	INACTIVE
rs3104413	chr6	32582001	32582800	Enhancer	heart right ventricle	INACTIVE
rs3104413	chr6	32582001	32582800	Enhancer	hepatocyte	INACTIVE
rs3104413	chr6	32582001	32582800	Enhancer	HepG2	INACTIVE
rs3104413	chr6	32582001	32582800	Enhancer	HMEC	INACTIVE
rs3104413	chr6	32582001	32582800	Enhancer	HSMM	INACTIVE
rs3104413	chr6	32582001	32582800	Enhancer	HSMMtube	INACTIVE
rs3104413	chr6	32582001	32582800	Enhancer	HUES48	INACTIVE
rs3104413	chr6	32582001	32582800	Enhancer	HUES6	ACTIVE
rs3104413	chr6	32582001	32582800	Enhancer	HUES64	INACTIVE
rs3104413	chr6	32582001	32582800	Enhancer	HUVEC	INACTIVE
rs3104413	chr6	32582001	32582800	Enhancer	HUVEC prol (CB)	INACTIVE
rs3104413	chr6	32582001	32582800	Enhancer	IMR90	INACTIVE
rs3104413	chr6	32582001	32582800	Enhancer	IMR 90	INACTIVE
rs3104413	chr6	32582001	32582800	Enhancer	iPS 15b	INACTIVE
rs3104413	chr6	32582001	32582800	Enhancer	iPS DF 19.11	INACTIVE
rs3104413	chr6	32582001	32582800	Enhancer	iPS DF 6.9	INACTIVE
rs3104413	chr6	32582001	32582800	Enhancer	K562	INACTIVE
rs3104413	chr6	32582001	32582800	Enhancer	Karpas 422	INACTIVE
rs3104413	chr6	32582001	32582800	Enhancer	keratinocyte	INACTIVE
rs3104413	chr6	32582001	32582800	Enhancer	kidney	INACTIVE
rs3104413	chr6	32582001	32582800	Enhancer	Left Ventricle	INACTIVE
rs3104413	chr6	32582001	32582800	Enhancer	Lung	INACTIVE
rs3104413	chr6	32582001	32582800	Enhancer	lung ENCSR465WKM	INACTIVE
rs3104413	chr6	32582001	32582800	Enhancer	M0 macrophage (CB)	INACTIVE
rs3104413	chr6	32582001	32582800	Enhancer	M0 macrophage (VB)	INACTIVE
rs3104413	chr6	32582001	32582800	Enhancer	M1 macrophage (CB)	INACTIVE
rs3104413	chr6	32582001	32582800	Enhancer	M1 macrophage (VB)	INACTIVE
rs3104413	chr6	32582001	32582800	Enhancer	M2 macrophage (CB)	INACTIVE
rs3104413	chr6	32582001	32582800	Enhancer	M2 macrophage (VB)	INACTIVE
rs3104413	chr6	32582001	32582800	Enhancer	mammary epithelial cell	INACTIVE
rs3104413	chr6	32582001	32582800	Enhancer	MCF 7	INACTIVE
rs3104413	chr6	32582001	32582800	Enhancer	MM 1S	INACTIVE
rs3104413	chr6	32582001	32582800	Enhancer	Monocytes-CD14+	INACTIVE
rs3104413	chr6	32582001	32582800	Enhancer	Monocytes-CD14+ (PB) Roadmap	INACTIVE
rs3104413	chr6	32582001	32582800	Enhancer	MSC (VB)	INACTIVE
rs3104413	chr6	32582001	32582800	Enhancer	myotube	INACTIVE
rs3104413	chr6	32582001	32582800	Enhancer	naive B cell (To)	ACTIVE
rs3104413	chr6	32582001	32582800	Enhancer	naive B cell (VB)	ACTIVE
rs3104413	chr6	32582001	32582800	Enhancer	naive thymus derived CD4 positive alpha beta T cell	INACTIVE
rs3104413	chr6	32582001	32582800	Enhancer	Natural Killer cells (PB)	INACTIVE
rs3104413	chr6	32582001	32582800	Enhancer	neural progenitor cell	INACTIVE
rs3104413	chr6	32582001	32582800	Enhancer	neural stem progenitor cell	INACTIVE
rs3104413	chr6	32582001	32582800	Enhancer	neuron	INACTIVE
rs3104413	chr6	32582001	32582800	Enhancer	neutrophil	INACTIVE
rs3104413	chr6	32582001	32582800	Enhancer	neutrophil (CB)	INACTIVE
rs3104413	chr6	32582001	32582800	Enhancer	neutrophil myelocyte (BM)	INACTIVE
rs3104413	chr6	32582001	32582800	Enhancer	neutrophil (VB)	REPRESSED
rs3104413	chr6	32582001	32582800	Enhancer	NH-A	INACTIVE
rs3104413	chr6	32582001	32582800	Enhancer	NHDF-AD	INACTIVE
rs3104413	chr6	32582001	32582800	Enhancer	NHEK	INACTIVE
rs3104413	chr6	32582001	32582800	Enhancer	NHLF	INACTIVE
rs3104413	chr6	32582001	32582800	Enhancer	Osteobl	INACTIVE
locus 965 - phenotype pair: AD-T2DM
Variation ID	Chromosome	Region Start	Region End	Feature Type	Epigenome	Activity
rs9271608	chr6	32590400	32591801	Promoter	A549	ACTIVE
rs9271608	chr6	32590400	32591801	Promoter	A549 ENCSR797CXN	ACTIVE
rs9271608	chr6	32590400	32591801	Promoter	A673	ACTIVE
rs9271608	chr6	32590400	32591801	Promoter	Aorta	INACTIVE
rs9271608	chr6	32590400	32591801	Promoter	astrocyte	ACTIVE
rs9271608	chr6	32590400	32591801	Promoter	B cell ENCSR682AXR	ACTIVE
rs9271608	chr6	32590400	32591801	Promoter	B cells (PB) Roadmap	ACTIVE
rs9271608	chr6	32590400	32591801	Promoter	bipolar neuron	ACTIVE
rs9271608	chr6	32590400	32591801	Promoter	brain	INACTIVE
rs9271608	chr6	32590400	32591801	Promoter	cardiac muscle cell	ACTIVE
rs9271608	chr6	32590400	32591801	Promoter	CD14 positive monocyte	ACTIVE
rs9271608	chr6	32590400	32591801	Promoter	CD14+CD16- monocyte (CB)	ACTIVE
rs9271608	chr6	32590400	32591801	Promoter	CD14+CD16- monocyte (VB)	ACTIVE
rs9271608	chr6	32590400	32591801	Promoter	CD38- naive B cell (VB)	INACTIVE
rs9271608	chr6	32590400	32591801	Promoter	CD4+ ab T cell (CB)	ACTIVE
rs9271608	chr6	32590400	32591801	Promoter	CD4+ ab T cell (VB)	ACTIVE
rs9271608	chr6	32590400	32591801	Promoter	CD4 positive alpha beta memory T cell	INACTIVE
rs9271608	chr6	32590400	32591801	Promoter	CD4 positive alpha beta T cell	ACTIVE
rs9271608	chr6	32590400	32591801	Promoter	CD4 positive alpha beta T cell ENCSR948ZKZ	ACTIVE
rs9271608	chr6	32590400	32591801	Promoter	CD4 positive CD25 positive alpha beta regulatory T cell	ACTIVE
rs9271608	chr6	32590400	32591801	Promoter	CD8+ ab T cell (CB)	ACTIVE
rs9271608	chr6	32590400	32591801	Promoter	CM CD4+ ab T cell (VB)	ACTIVE
rs9271608	chr6	32590400	32591801	Promoter	common myeloid progenitor CD34 positive	ACTIVE
rs9271608	chr6	32590400	32591801	Promoter	common myeloid progenitor CD34 positive ENCSR337XXD 1	ACTIVE
rs9271608	chr6	32590400	32591801	Promoter	common myeloid progenitor CD34 positive ENCSR722JRY	ACTIVE
rs9271608	chr6	32590400	32591801	Promoter	DND-41	ACTIVE
rs9271608	chr6	32590400	32591801	Promoter	effector memory CD4 positive alpha beta T cell	INACTIVE
rs9271608	chr6	32590400	32591801	Promoter	EM CD8+ ab T cell (VB)	ACTIVE
rs9271608	chr6	32590400	32591801	Promoter	endodermal cell	ACTIVE
rs9271608	chr6	32590400	32591801	Promoter	endothelial cell of umbilical vein	ACTIVE
rs9271608	chr6	32590400	32591801	Promoter	eosinophil (VB)	ACTIVE
rs9271608	chr6	32590400	32591801	Promoter	EPC (VB)	ACTIVE
rs9271608	chr6	32590400	32591801	Promoter	erythroblast (CB)	ACTIVE
rs9271608	chr6	32590400	32591801	Promoter	esophagus	ACTIVE
rs9271608	chr6	32590400	32591801	Promoter	Fetal Adrenal Gland	ACTIVE
rs9271608	chr6	32590400	32591801	Promoter	Fetal Intestine Large	ACTIVE
rs9271608	chr6	32590400	32591801	Promoter	Fetal Intestine Small	ACTIVE
rs9271608	chr6	32590400	32591801	Promoter	Fetal Muscle Leg	ACTIVE
rs9271608	chr6	32590400	32591801	Promoter	Fetal Muscle Trunk	ACTIVE
rs9271608	chr6	32590400	32591801	Promoter	Fetal Stomach	ACTIVE
rs9271608	chr6	32590400	32591801	Promoter	Fetal Thymus	ACTIVE
rs9271608	chr6	32590400	32591801	Promoter	fibroblast of dermis	ACTIVE
rs9271608	chr6	32590400	32591801	Promoter	fibroblast of lung	ACTIVE
rs9271608	chr6	32590400	32591801	Promoter	Gastric	ACTIVE
rs9271608	chr6	32590400	32591801	Promoter	GM12878	ACTIVE
rs9271608	chr6	32590400	32591801	Promoter	GM12878 ENCSR447YYN	ACTIVE
rs9271608	chr6	32590400	32591801	Promoter	H1 hESC	ACTIVE
rs9271608	chr6	32590400	32591801	Promoter	H1 hESC ENCSR820QMS	ACTIVE
rs9271608	chr6	32590400	32591801	Promoter	H1-mesenchymal	ACTIVE
rs9271608	chr6	32590400	32591801	Promoter	H1-neuronal progenitor	ACTIVE
rs9271608	chr6	32590400	32591801	Promoter	H1-trophoblast	ACTIVE
rs9271608	chr6	32590400	32591801	Promoter	H1ESC	ACTIVE
rs9271608	chr6	32590400	32591801	Promoter	H9	ACTIVE
rs9271608	chr6	32590400	32591801	Promoter	H9 ENCSR323FKB	ACTIVE
rs9271608	chr6	32590400	32591801	Promoter	HCT116	ACTIVE
rs9271608	chr6	32590400	32591801	Promoter	heart	INACTIVE
rs9271608	chr6	32590400	32591801	Promoter	heart right ventricle	ACTIVE
rs9271608	chr6	32590400	32591801	Promoter	hepatocyte	ACTIVE
rs9271608	chr6	32590400	32591801	Promoter	HepG2	ACTIVE
rs9271608	chr6	32590400	32591801	Promoter	HMEC	ACTIVE
rs9271608	chr6	32590400	32591801	Promoter	HSMM	ACTIVE
rs9271608	chr6	32590400	32591801	Promoter	HSMMtube	ACTIVE
rs9271608	chr6	32590400	32591801	Promoter	HUES48	ACTIVE
rs9271608	chr6	32590400	32591801	Promoter	HUES6	ACTIVE
rs9271608	chr6	32590400	32591801	Promoter	HUES64	ACTIVE
rs9271608	chr6	32590400	32591801	Promoter	HUVEC	ACTIVE
rs9271608	chr6	32590400	32591801	Promoter	HUVEC prol (CB)	ACTIVE
rs9271608	chr6	32590400	32591801	Promoter	IMR90	ACTIVE
rs9271608	chr6	32590400	32591801	Promoter	IMR 90	ACTIVE
rs9271608	chr6	32590400	32591801	Promoter	iPS 15b	ACTIVE
rs9271608	chr6	32590400	32591801	Promoter	iPS DF 19.11	ACTIVE
rs9271608	chr6	32590400	32591801	Promoter	iPS DF 6.9	ACTIVE
rs9271608	chr6	32590400	32591801	Promoter	K562	ACTIVE
rs9271608	chr6	32590400	32591801	Promoter	Karpas 422	ACTIVE
rs9271608	chr6	32590400	32591801	Promoter	keratinocyte	ACTIVE
rs9271608	chr6	32590400	32591801	Promoter	kidney	ACTIVE
rs9271608	chr6	32590400	32591801	Promoter	Left Ventricle	ACTIVE
rs9271608	chr6	32590400	32591801	Promoter	Lung	ACTIVE
rs9271608	chr6	32590400	32591801	Promoter	lung ENCSR465WKM	ACTIVE
rs9271608	chr6	32590400	32591801	Promoter	M0 macrophage (CB)	ACTIVE
rs9271608	chr6	32590400	32591801	Promoter	M0 macrophage (VB)	ACTIVE
rs9271608	chr6	32590400	32591801	Promoter	M1 macrophage (CB)	ACTIVE
rs9271608	chr6	32590400	32591801	Promoter	M1 macrophage (VB)	ACTIVE
rs9271608	chr6	32590400	32591801	Promoter	M2 macrophage (CB)	ACTIVE
rs9271608	chr6	32590400	32591801	Promoter	M2 macrophage (VB)	ACTIVE
rs9271608	chr6	32590400	32591801	Promoter	mammary epithelial cell	ACTIVE
rs9271608	chr6	32590400	32591801	Promoter	MCF 7	ACTIVE
rs9271608	chr6	32590400	32591801	Promoter	MM 1S	ACTIVE
rs9271608	chr6	32590400	32591801	Promoter	Monocytes-CD14+	ACTIVE
rs9271608	chr6	32590400	32591801	Promoter	Monocytes-CD14+ (PB) Roadmap	ACTIVE
rs9271608	chr6	32590400	32591801	Promoter	MSC (VB)	ACTIVE
rs9271608	chr6	32590400	32591801	Promoter	myotube	ACTIVE
rs9271608	chr6	32590400	32591801	Promoter	naive B cell (To)	ACTIVE
rs9271608	chr6	32590400	32591801	Promoter	naive B cell (VB)	ACTIVE
rs9271608	chr6	32590400	32591801	Promoter	naive thymus derived CD4 positive alpha beta T cell	INACTIVE
rs9271608	chr6	32590400	32591801	Promoter	Natural Killer cells (PB)	ACTIVE
rs9271608	chr6	32590400	32591801	Promoter	neural progenitor cell	ACTIVE
rs9271608	chr6	32590400	32591801	Promoter	neural stem progenitor cell	ACTIVE
rs9271608	chr6	32590400	32591801	Promoter	neuron	ACTIVE
rs9271608	chr6	32590400	32591801	Promoter	neutrophil	ACTIVE
rs9271608	chr6	32590400	32591801	Promoter	neutrophil (CB)	ACTIVE
rs9271608	chr6	32590400	32591801	Promoter	neutrophil myelocyte (BM)	ACTIVE
rs9271608	chr6	32590400	32591801	Promoter	neutrophil (VB)	ACTIVE
rs9271608	chr6	32590400	32591801	Promoter	NH-A	ACTIVE
rs9271608	chr6	32590400	32591801	Promoter	NHDF-AD	ACTIVE
rs9271608	chr6	32590400	32591801	Promoter	NHEK	ACTIVE
rs9271608	chr6	32590400	32591801	Promoter	NHLF	ACTIVE
rs9271608	chr6	32590400	32591801	Promoter	Osteobl	ACTIVE
rs9271608	chr6	32590400	32591801	Promoter	Ovary	ACTIVE
rs9271608	chr6	32590400	32591801	Promoter	Pancreas	ACTIVE
rs9271608	chr6	32590400	32591801	Promoter	PC 3	ACTIVE
rs9271608	chr6	32590400	32591801	Promoter	PC 9	ACTIVE
rs9271608	chr6	32590400	32591801	Promoter	Placenta	ACTIVE
rs9271608	chr6	32590400	32591801	Promoter	Psoas Muscle	ACTIVE
rs9271608	chr6	32590400	32591801	Promoter	Right Atrium	ACTIVE
rs9271608	chr6	32590400	32591801	Promoter	sigmoid colon	ACTIVE
rs9271608	chr6	32590400	32591801	Promoter	SK N SH	ACTIVE
rs9271608	chr6	32590400	32591801	Promoter	skeletal muscle myoblast	ACTIVE
rs9271608	chr6	32590400	32591801	Promoter	Small Intestine	ACTIVE
rs9271608	chr6	32590400	32591801	Promoter	Spleen	ACTIVE
rs9271608	chr6	32590400	32591801	Promoter	T cells (PB) Roadmap	ACTIVE
rs9271608	chr6	32590400	32591801	Promoter	T helper 17 cell	ACTIVE
rs9271608	chr6	32590400	32591801	Promoter	Thymus	ACTIVE
locus 966 - phenotype pair: AD-T2DM
Variation ID	Chromosome	Region Start	Region End	Feature Type	Epigenome	Activity
rs9275223	chr6	32659801	32660600	CTCF Binding Site	A549	ACTIVE
rs9275223	chr6	32659801	32660600	CTCF Binding Site	A549 ENCSR797CXN	REPRESSED
rs9275223	chr6	32659801	32660600	CTCF Binding Site	A673	REPRESSED
rs9275223	chr6	32659801	32660600	CTCF Binding Site	astrocyte	INACTIVE
rs9275223	chr6	32659801	32660600	CTCF Binding Site	B cell ENCSR682AXR	ACTIVE
rs9275223	chr6	32659801	32660600	CTCF Binding Site	bipolar neuron	POISED
rs9275223	chr6	32659801	32660600	CTCF Binding Site	cardiac muscle cell	ACTIVE
rs9275223	chr6	32659801	32660600	CTCF Binding Site	CD14 positive monocyte	ACTIVE
rs9275223	chr6	32659801	32660600	CTCF Binding Site	DND-41	ACTIVE
rs9275223	chr6	32659801	32660600	CTCF Binding Site	endothelial cell of umbilical vein	ACTIVE
rs9275223	chr6	32659801	32660600	CTCF Binding Site	fibroblast of dermis	ACTIVE
rs9275223	chr6	32659801	32660600	CTCF Binding Site	fibroblast of lung	INACTIVE
rs9275223	chr6	32659801	32660600	CTCF Binding Site	GM12878	ACTIVE
rs9275223	chr6	32659801	32660600	CTCF Binding Site	GM12878 ENCSR447YYN	ACTIVE
rs9275223	chr6	32659801	32660600	CTCF Binding Site	H1 hESC ENCSR820QMS	ACTIVE
rs9275223	chr6	32659801	32660600	CTCF Binding Site	H1ESC	ACTIVE
rs9275223	chr6	32659801	32660600	CTCF Binding Site	HCT116	ACTIVE
rs9275223	chr6	32659801	32660600	CTCF Binding Site	hepatocyte	ACTIVE
rs9275223	chr6	32659801	32660600	CTCF Binding Site	HepG2	ACTIVE
rs9275223	chr6	32659801	32660600	CTCF Binding Site	HMEC	ACTIVE
rs9275223	chr6	32659801	32660600	CTCF Binding Site	HSMM	ACTIVE
rs9275223	chr6	32659801	32660600	CTCF Binding Site	HSMMtube	INACTIVE
rs9275223	chr6	32659801	32660600	CTCF Binding Site	HUVEC	ACTIVE
rs9275223	chr6	32659801	32660600	CTCF Binding Site	K562	ACTIVE
rs9275223	chr6	32659801	32660600	CTCF Binding Site	keratinocyte	ACTIVE
rs9275223	chr6	32659801	32660600	CTCF Binding Site	mammary epithelial cell	ACTIVE
rs9275223	chr6	32659801	32660600	CTCF Binding Site	MCF 7	ACTIVE
rs9275223	chr6	32659801	32660600	CTCF Binding Site	MM 1S	ACTIVE
rs9275223	chr6	32659801	32660600	CTCF Binding Site	Monocytes-CD14+	ACTIVE
rs9275223	chr6	32659801	32660600	CTCF Binding Site	myotube	INACTIVE
rs9275223	chr6	32659801	32660600	CTCF Binding Site	neural progenitor cell	ACTIVE
rs9275223	chr6	32659801	32660600	CTCF Binding Site	NH-A	INACTIVE
rs9275223	chr6	32659801	32660600	CTCF Binding Site	NHDF-AD	ACTIVE
rs9275223	chr6	32659801	32660600	CTCF Binding Site	NHEK	ACTIVE
rs9275223	chr6	32659801	32660600	CTCF Binding Site	NHLF	INACTIVE
rs9275223	chr6	32659801	32660600	CTCF Binding Site	Osteobl	ACTIVE
rs9275223	chr6	32659801	32660600	CTCF Binding Site	PC 3	ACTIVE
rs9275223	chr6	32659801	32660600	CTCF Binding Site	PC 9	ACTIVE
rs9275223	chr6	32659801	32660600	CTCF Binding Site	SK N SH	ACTIVE
rs9275223	chr6	32659801	32660600	CTCF Binding Site	skeletal muscle myoblast	ACTIVE
rs9275307	chr6	32664801	32665400	Enhancer	Monocytes-CD14+	ACTIVE
rs9275307	chr6	32664801	32665400	Enhancer	Monocytes-CD14+ (PB) Roadmap	INACTIVE
rs9275307	chr6	32664801	32665400	Enhancer	MSC (VB)	INACTIVE
rs9275307	chr6	32664801	32665400	Enhancer	myotube	INACTIVE
rs9275307	chr6	32664801	32665400	Enhancer	naive B cell (To)	INACTIVE
rs9275307	chr6	32664801	32665400	Enhancer	naive B cell (VB)	INACTIVE
rs9275307	chr6	32664801	32665400	Enhancer	naive thymus derived CD4 positive alpha beta T cell	INACTIVE
rs9275307	chr6	32664801	32665400	Enhancer	Natural Killer cells (PB)	INACTIVE
rs9275307	chr6	32664801	32665400	Enhancer	neural progenitor cell	INACTIVE
rs9275307	chr6	32664801	32665400	Enhancer	neural stem progenitor cell	INACTIVE
rs9275307	chr6	32664801	32665400	Enhancer	neuron	INACTIVE
rs9275307	chr6	32664801	32665400	Enhancer	neutrophil	INACTIVE
rs9275307	chr6	32664801	32665400	Enhancer	neutrophil (CB)	INACTIVE
rs9275307	chr6	32664801	32665400	Enhancer	neutrophil myelocyte (BM)	INACTIVE
rs9275307	chr6	32664801	32665400	Enhancer	neutrophil (VB)	INACTIVE
rs9275307	chr6	32664801	32665400	Enhancer	NH-A	INACTIVE
rs9275307	chr6	32664801	32665400	Enhancer	NHDF-AD	INACTIVE
rs9275307	chr6	32664801	32665400	Enhancer	NHEK	INACTIVE
rs9275307	chr6	32664801	32665400	Enhancer	NHLF	INACTIVE
rs9275307	chr6	32664801	32665400	Enhancer	Osteobl	INACTIVE
rs9275307	chr6	32664801	32665400	Enhancer	Ovary	INACTIVE
rs9275307	chr6	32664801	32665400	Enhancer	Pancreas	INACTIVE
rs9275307	chr6	32664801	32665400	Enhancer	PC 3	REPRESSED
rs9275307	chr6	32664801	32665400	Enhancer	PC 9	REPRESSED
rs9275307	chr6	32664801	32665400	Enhancer	Placenta	INACTIVE
rs9275307	chr6	32664801	32665400	Enhancer	Psoas Muscle	INACTIVE
rs9275307	chr6	32664801	32665400	Enhancer	Right Atrium	INACTIVE
rs9275307	chr6	32664801	32665400	Enhancer	sigmoid colon	INACTIVE
rs9275307	chr6	32664801	32665400	Enhancer	SK N SH	INACTIVE
rs9275307	chr6	32664801	32665400	Enhancer	skeletal muscle myoblast	INACTIVE
rs9275307	chr6	32664801	32665400	Enhancer	Small Intestine	INACTIVE
rs9275307	chr6	32664801	32665400	Enhancer	Spleen	INACTIVE
rs9275307	chr6	32664801	32665400	Enhancer	T cells (PB) Roadmap	INACTIVE
rs9275307	chr6	32664801	32665400	Enhancer	T helper 17 cell	INACTIVE
rs9275307	chr6	32664801	32665400	Enhancer	Thymus	INACTIVE
rs9275307	chr6	32664801	32665400	Enhancer	A549	REPRESSED
rs9275307	chr6	32664801	32665400	Enhancer	A549 ENCSR797CXN	REPRESSED
rs9275307	chr6	32664801	32665400	Enhancer	A673	REPRESSED
rs9275307	chr6	32664801	32665400	Enhancer	Aorta	INACTIVE
rs9275307	chr6	32664801	32665400	Enhancer	astrocyte	INACTIVE
rs9275307	chr6	32664801	32665400	Enhancer	B cell ENCSR682AXR	INACTIVE
rs9275307	chr6	32664801	32665400	Enhancer	B cells (PB) Roadmap	INACTIVE
rs9275307	chr6	32664801	32665400	Enhancer	bipolar neuron	REPRESSED
rs9275307	chr6	32664801	32665400	Enhancer	brain	REPRESSED
rs9275307	chr6	32664801	32665400	Enhancer	cardiac muscle cell	INACTIVE
rs9275307	chr6	32664801	32665400	Enhancer	CD14 positive monocyte	ACTIVE
rs9275307	chr6	32664801	32665400	Enhancer	CD14+CD16- monocyte (CB)	ACTIVE
rs9275307	chr6	32664801	32665400	Enhancer	CD14+CD16- monocyte (VB)	ACTIVE
rs9275307	chr6	32664801	32665400	Enhancer	CD38- naive B cell (VB)	INACTIVE
rs9275307	chr6	32664801	32665400	Enhancer	CD4+ ab T cell (CB)	INACTIVE
rs9275307	chr6	32664801	32665400	Enhancer	CD4+ ab T cell (VB)	INACTIVE
rs9275307	chr6	32664801	32665400	Enhancer	CD4 positive alpha beta memory T cell	INACTIVE
rs9275307	chr6	32664801	32665400	Enhancer	CD4 positive alpha beta T cell	INACTIVE
rs9275307	chr6	32664801	32665400	Enhancer	CD4 positive alpha beta T cell ENCSR948ZKZ	INACTIVE
rs9275307	chr6	32664801	32665400	Enhancer	CD4 positive CD25 positive alpha beta regulatory T cell	INACTIVE
rs9275307	chr6	32664801	32665400	Enhancer	CD8+ ab T cell (CB)	REPRESSED
rs9275307	chr6	32664801	32665400	Enhancer	CM CD4+ ab T cell (VB)	INACTIVE
rs9275307	chr6	32664801	32665400	Enhancer	common myeloid progenitor CD34 positive	INACTIVE
rs9275307	chr6	32664801	32665400	Enhancer	common myeloid progenitor CD34 positive ENCSR337XXD 1	INACTIVE
rs9275307	chr6	32664801	32665400	Enhancer	common myeloid progenitor CD34 positive ENCSR722JRY	INACTIVE
rs9275307	chr6	32664801	32665400	Enhancer	DND-41	INACTIVE
rs9275307	chr6	32664801	32665400	Enhancer	effector memory CD4 positive alpha beta T cell	INACTIVE
rs9275307	chr6	32664801	32665400	Enhancer	EM CD8+ ab T cell (VB)	INACTIVE
rs9275307	chr6	32664801	32665400	Enhancer	endodermal cell	INACTIVE
rs9275307	chr6	32664801	32665400	Enhancer	endothelial cell of umbilical vein	REPRESSED
rs9275307	chr6	32664801	32665400	Enhancer	eosinophil (VB)	INACTIVE
rs9275307	chr6	32664801	32665400	Enhancer	EPC (VB)	INACTIVE
rs9275307	chr6	32664801	32665400	Enhancer	erythroblast (CB)	INACTIVE
rs9275307	chr6	32664801	32665400	Enhancer	esophagus	INACTIVE
rs9275307	chr6	32664801	32665400	Enhancer	Fetal Adrenal Gland	INACTIVE
rs9275307	chr6	32664801	32665400	Enhancer	Fetal Intestine Large	INACTIVE
rs9275307	chr6	32664801	32665400	Enhancer	Fetal Intestine Small	INACTIVE
rs9275307	chr6	32664801	32665400	Enhancer	Fetal Muscle Leg	INACTIVE
rs9275307	chr6	32664801	32665400	Enhancer	Fetal Muscle Trunk	INACTIVE
rs9275307	chr6	32664801	32665400	Enhancer	Fetal Stomach	INACTIVE
rs9275307	chr6	32664801	32665400	Enhancer	Fetal Thymus	INACTIVE
rs9275307	chr6	32664801	32665400	Enhancer	fibroblast of dermis	INACTIVE
rs9275307	chr6	32664801	32665400	Enhancer	fibroblast of lung	INACTIVE
rs9275307	chr6	32664801	32665400	Enhancer	Gastric	INACTIVE
rs9275307	chr6	32664801	32665400	Enhancer	GM12878	INACTIVE
rs9275307	chr6	32664801	32665400	Enhancer	GM12878 ENCSR447YYN	INACTIVE
rs9275307	chr6	32664801	32665400	Enhancer	H1 hESC	INACTIVE
rs9275307	chr6	32664801	32665400	Enhancer	H1 hESC ENCSR820QMS	INACTIVE
rs9275307	chr6	32664801	32665400	Enhancer	H1-mesenchymal	REPRESSED
rs9275307	chr6	32664801	32665400	Enhancer	H1-neuronal progenitor	INACTIVE
rs9275307	chr6	32664801	32665400	Enhancer	H1-trophoblast	INACTIVE
rs9275307	chr6	32664801	32665400	Enhancer	H1ESC	INACTIVE
rs9275307	chr6	32664801	32665400	Enhancer	H9	INACTIVE
rs9275307	chr6	32664801	32665400	Enhancer	H9 ENCSR323FKB	INACTIVE
rs9275307	chr6	32664801	32665400	Enhancer	HCT116	INACTIVE
rs9275307	chr6	32664801	32665400	Enhancer	heart	INACTIVE
rs9275307	chr6	32664801	32665400	Enhancer	heart right ventricle	INACTIVE
rs9275307	chr6	32664801	32665400	Enhancer	hepatocyte	INACTIVE
rs9275307	chr6	32664801	32665400	Enhancer	HepG2	INACTIVE
rs9275307	chr6	32664801	32665400	Enhancer	HMEC	INACTIVE
rs9275307	chr6	32664801	32665400	Enhancer	HSMM	INACTIVE
rs9275307	chr6	32664801	32665400	Enhancer	HSMMtube	REPRESSED
rs9275307	chr6	32664801	32665400	Enhancer	HUES48	INACTIVE
rs9275307	chr6	32664801	32665400	Enhancer	HUES6	INACTIVE
rs9275307	chr6	32664801	32665400	Enhancer	HUES64	INACTIVE
rs9275307	chr6	32664801	32665400	Enhancer	HUVEC	INACTIVE
rs9275307	chr6	32664801	32665400	Enhancer	HUVEC prol (CB)	INACTIVE
rs9275307	chr6	32664801	32665400	Enhancer	IMR90	INACTIVE
rs9275307	chr6	32664801	32665400	Enhancer	IMR 90	INACTIVE
rs9275307	chr6	32664801	32665400	Enhancer	iPS 15b	INACTIVE
rs9275307	chr6	32664801	32665400	Enhancer	iPS DF 19.11	INACTIVE
rs9275307	chr6	32664801	32665400	Enhancer	iPS DF 6.9	INACTIVE
rs9275307	chr6	32664801	32665400	Enhancer	K562	INACTIVE
rs9275307	chr6	32664801	32665400	Enhancer	Karpas 422	INACTIVE
rs9275307	chr6	32664801	32665400	Enhancer	keratinocyte	INACTIVE
rs9275307	chr6	32664801	32665400	Enhancer	kidney	INACTIVE
rs9275307	chr6	32664801	32665400	Enhancer	Left Ventricle	INACTIVE
rs9275307	chr6	32664801	32665400	Enhancer	Lung	INACTIVE
rs9275307	chr6	32664801	32665400	Enhancer	lung ENCSR465WKM	REPRESSED
rs9275307	chr6	32664801	32665400	Enhancer	M0 macrophage (CB)	INACTIVE
rs9275307	chr6	32664801	32665400	Enhancer	M0 macrophage (VB)	ACTIVE
rs9275307	chr6	32664801	32665400	Enhancer	M1 macrophage (CB)	INACTIVE
rs9275307	chr6	32664801	32665400	Enhancer	M1 macrophage (VB)	ACTIVE
rs9275307	chr6	32664801	32665400	Enhancer	M2 macrophage (CB)	INACTIVE
rs9275307	chr6	32664801	32665400	Enhancer	M2 macrophage (VB)	ACTIVE
rs9275307	chr6	32664801	32665400	Enhancer	mammary epithelial cell	INACTIVE
rs9275307	chr6	32664801	32665400	Enhancer	MCF 7	REPRESSED
rs9275307	chr6	32664801	32665400	Enhancer	MM 1S	INACTIVE
rs9275387	chr6	32667801	32669200	CTCF Binding Site	A549	ACTIVE
rs9275387	chr6	32667801	32669200	CTCF Binding Site	A549 ENCSR797CXN	REPRESSED
rs9275387	chr6	32667801	32669200	CTCF Binding Site	A673	POISED
rs9275387	chr6	32667801	32669200	CTCF Binding Site	astrocyte	ACTIVE
rs9275387	chr6	32667801	32669200	CTCF Binding Site	B cell ENCSR682AXR	ACTIVE
rs9275387	chr6	32667801	32669200	CTCF Binding Site	bipolar neuron	POISED
rs9275387	chr6	32667801	32669200	CTCF Binding Site	cardiac muscle cell	ACTIVE
rs9275387	chr6	32667801	32669200	CTCF Binding Site	CD14 positive monocyte	POISED
rs9275387	chr6	32667801	32669200	CTCF Binding Site	DND-41	POISED
rs9275387	chr6	32667801	32669200	CTCF Binding Site	endothelial cell of umbilical vein	POISED
rs9275387	chr6	32667801	32669200	CTCF Binding Site	fibroblast of dermis	POISED
rs9275387	chr6	32667801	32669200	CTCF Binding Site	fibroblast of lung	ACTIVE
rs9275387	chr6	32667801	32669200	CTCF Binding Site	GM12878	ACTIVE
rs9275387	chr6	32667801	32669200	CTCF Binding Site	GM12878 ENCSR447YYN	ACTIVE
rs9275387	chr6	32667801	32669200	CTCF Binding Site	H1 hESC ENCSR820QMS	ACTIVE
rs9275387	chr6	32667801	32669200	CTCF Binding Site	H1ESC	ACTIVE
rs9275387	chr6	32667801	32669200	CTCF Binding Site	HCT116	ACTIVE
rs9275387	chr6	32667801	32669200	CTCF Binding Site	hepatocyte	ACTIVE
rs9275387	chr6	32667801	32669200	CTCF Binding Site	HepG2	ACTIVE
rs9275387	chr6	32667801	32669200	CTCF Binding Site	HMEC	ACTIVE
rs9275387	chr6	32667801	32669200	CTCF Binding Site	HSMM	ACTIVE
rs9275387	chr6	32667801	32669200	CTCF Binding Site	HSMMtube	ACTIVE
rs9275387	chr6	32667801	32669200	CTCF Binding Site	HUVEC	POISED
rs9275387	chr6	32667801	32669200	CTCF Binding Site	K562	ACTIVE
rs9275387	chr6	32667801	32669200	CTCF Binding Site	keratinocyte	ACTIVE
rs9275387	chr6	32667801	32669200	CTCF Binding Site	mammary epithelial cell	ACTIVE
rs9275387	chr6	32667801	32669200	CTCF Binding Site	MCF 7	POISED
rs9275387	chr6	32667801	32669200	CTCF Binding Site	MM 1S	ACTIVE
rs9275387	chr6	32667801	32669200	CTCF Binding Site	Monocytes-CD14+	POISED
rs9275387	chr6	32667801	32669200	CTCF Binding Site	myotube	ACTIVE
rs9275387	chr6	32667801	32669200	CTCF Binding Site	neural progenitor cell	ACTIVE
rs9275387	chr6	32667801	32669200	CTCF Binding Site	NH-A	ACTIVE
rs9275387	chr6	32667801	32669200	CTCF Binding Site	NHDF-AD	POISED
rs9275387	chr6	32667801	32669200	CTCF Binding Site	NHEK	ACTIVE
rs9275387	chr6	32667801	32669200	CTCF Binding Site	NHLF	ACTIVE
rs9275387	chr6	32667801	32669200	CTCF Binding Site	Osteobl	ACTIVE
rs9275387	chr6	32667801	32669200	CTCF Binding Site	PC 3	ACTIVE
rs9275387	chr6	32667801	32669200	CTCF Binding Site	PC 9	ACTIVE
rs9275387	chr6	32667801	32669200	CTCF Binding Site	SK N SH	ACTIVE
rs9275387	chr6	32667801	32669200	CTCF Binding Site	skeletal muscle myoblast	ACTIVE
rs9275583	chr6	32679201	32681800	Enhancer	A549	REPRESSED
rs9275583	chr6	32679201	32681800	Enhancer	A549 ENCSR797CXN	REPRESSED
rs9275583	chr6	32679201	32681800	Enhancer	A673	INACTIVE
rs9275583	chr6	32679201	32681800	Enhancer	Aorta	INACTIVE
rs9275583	chr6	32679201	32681800	Enhancer	astrocyte	INACTIVE
rs9275583	chr6	32679201	32681800	Enhancer	B cell ENCSR682AXR	INACTIVE
rs9275583	chr6	32679201	32681800	Enhancer	B cells (PB) Roadmap	INACTIVE
rs9275583	chr6	32679201	32681800	Enhancer	bipolar neuron	REPRESSED
rs9275583	chr6	32679201	32681800	Enhancer	brain	INACTIVE
rs9275583	chr6	32679201	32681800	Enhancer	cardiac muscle cell	INACTIVE
rs9275583	chr6	32679201	32681800	Enhancer	CD14 positive monocyte	ACTIVE
rs9275583	chr6	32679201	32681800	Enhancer	CD14+CD16- monocyte (CB)	ACTIVE
rs9275583	chr6	32679201	32681800	Enhancer	CD14+CD16- monocyte (VB)	ACTIVE
rs9275583	chr6	32679201	32681800	Enhancer	CD38- naive B cell (VB)	INACTIVE
rs9275583	chr6	32679201	32681800	Enhancer	CD4+ ab T cell (CB)	INACTIVE
rs9275583	chr6	32679201	32681800	Enhancer	CD4+ ab T cell (VB)	INACTIVE
rs9275583	chr6	32679201	32681800	Enhancer	CD4 positive alpha beta memory T cell	INACTIVE
rs9275583	chr6	32679201	32681800	Enhancer	CD4 positive alpha beta T cell	INACTIVE
rs9275583	chr6	32679201	32681800	Enhancer	CD4 positive alpha beta T cell ENCSR948ZKZ	INACTIVE
rs9275583	chr6	32679201	32681800	Enhancer	CD4 positive CD25 positive alpha beta regulatory T cell	INACTIVE
rs9275583	chr6	32679201	32681800	Enhancer	CD8+ ab T cell (CB)	INACTIVE
rs9275583	chr6	32679201	32681800	Enhancer	CM CD4+ ab T cell (VB)	INACTIVE
rs9275583	chr6	32679201	32681800	Enhancer	common myeloid progenitor CD34 positive	ACTIVE
rs9275583	chr6	32679201	32681800	Enhancer	common myeloid progenitor CD34 positive ENCSR337XXD 1	INACTIVE
rs9275583	chr6	32679201	32681800	Enhancer	common myeloid progenitor CD34 positive ENCSR722JRY	ACTIVE
rs9275583	chr6	32679201	32681800	Enhancer	DND-41	REPRESSED
rs9275583	chr6	32679201	32681800	Enhancer	effector memory CD4 positive alpha beta T cell	INACTIVE
rs9275583	chr6	32679201	32681800	Enhancer	EM CD8+ ab T cell (VB)	INACTIVE
rs9275583	chr6	32679201	32681800	Enhancer	endodermal cell	INACTIVE
rs9275583	chr6	32679201	32681800	Enhancer	endothelial cell of umbilical vein	REPRESSED
rs9275583	chr6	32679201	32681800	Enhancer	eosinophil (VB)	INACTIVE
rs9275583	chr6	32679201	32681800	Enhancer	EPC (VB)	INACTIVE
rs9275583	chr6	32679201	32681800	Enhancer	erythroblast (CB)	INACTIVE
rs9275583	chr6	32679201	32681800	Enhancer	esophagus	INACTIVE
rs9275583	chr6	32679201	32681800	Enhancer	Fetal Adrenal Gland	INACTIVE
rs9275583	chr6	32679201	32681800	Enhancer	Fetal Intestine Large	INACTIVE
rs9275583	chr6	32679201	32681800	Enhancer	Fetal Intestine Small	INACTIVE
rs9275583	chr6	32679201	32681800	Enhancer	Fetal Muscle Leg	INACTIVE
rs9275583	chr6	32679201	32681800	Enhancer	Fetal Muscle Trunk	INACTIVE
rs9275583	chr6	32679201	32681800	Enhancer	Fetal Stomach	INACTIVE
rs9275583	chr6	32679201	32681800	Enhancer	Fetal Thymus	INACTIVE
rs9275583	chr6	32679201	32681800	Enhancer	fibroblast of dermis	REPRESSED
rs9275583	chr6	32679201	32681800	Enhancer	fibroblast of lung	INACTIVE
rs9275583	chr6	32679201	32681800	Enhancer	Gastric	INACTIVE
rs9275583	chr6	32679201	32681800	Enhancer	GM12878	INACTIVE
rs9275583	chr6	32679201	32681800	Enhancer	GM12878 ENCSR447YYN	INACTIVE
rs9275583	chr6	32679201	32681800	Enhancer	H1 hESC	INACTIVE
rs9275583	chr6	32679201	32681800	Enhancer	H1 hESC ENCSR820QMS	INACTIVE
rs9275583	chr6	32679201	32681800	Enhancer	H1-mesenchymal	REPRESSED
rs9275583	chr6	32679201	32681800	Enhancer	H1-neuronal progenitor	INACTIVE
rs9275583	chr6	32679201	32681800	Enhancer	H1-trophoblast	INACTIVE
rs9275583	chr6	32679201	32681800	Enhancer	H1ESC	INACTIVE
rs9275583	chr6	32679201	32681800	Enhancer	H9	INACTIVE
rs9275583	chr6	32679201	32681800	Enhancer	H9 ENCSR323FKB	INACTIVE
rs9275583	chr6	32679201	32681800	Enhancer	HCT116	INACTIVE
rs9275583	chr6	32679201	32681800	Enhancer	heart	INACTIVE
rs9275583	chr6	32679201	32681800	Enhancer	heart right ventricle	INACTIVE
rs9275583	chr6	32679201	32681800	Enhancer	hepatocyte	INACTIVE
rs9275583	chr6	32679201	32681800	Enhancer	HepG2	INACTIVE
rs9275583	chr6	32679201	32681800	Enhancer	HMEC	INACTIVE
rs9275583	chr6	32679201	32681800	Enhancer	HSMM	INACTIVE
rs9275583	chr6	32679201	32681800	Enhancer	HSMMtube	REPRESSED
rs9275583	chr6	32679201	32681800	Enhancer	HUES48	INACTIVE
rs9275583	chr6	32679201	32681800	Enhancer	HUES6	INACTIVE
rs9275583	chr6	32679201	32681800	Enhancer	HUES64	INACTIVE
rs9275583	chr6	32679201	32681800	Enhancer	HUVEC	REPRESSED
rs9275583	chr6	32679201	32681800	Enhancer	HUVEC prol (CB)	INACTIVE
rs9275583	chr6	32679201	32681800	Enhancer	IMR90	INACTIVE
rs9275583	chr6	32679201	32681800	Enhancer	IMR 90	INACTIVE
rs9275583	chr6	32679201	32681800	Enhancer	iPS 15b	INACTIVE
rs9275583	chr6	32679201	32681800	Enhancer	iPS DF 19.11	INACTIVE
rs9275583	chr6	32679201	32681800	Enhancer	iPS DF 6.9	INACTIVE
rs9275583	chr6	32679201	32681800	Enhancer	K562	INACTIVE
rs9275583	chr6	32679201	32681800	Enhancer	Karpas 422	INACTIVE
rs9275583	chr6	32679201	32681800	Enhancer	keratinocyte	INACTIVE
rs9275583	chr6	32679201	32681800	Enhancer	kidney	INACTIVE
rs9275583	chr6	32679201	32681800	Enhancer	Left Ventricle	INACTIVE
rs9275583	chr6	32679201	32681800	Enhancer	Lung	INACTIVE
rs9275583	chr6	32679201	32681800	Enhancer	lung ENCSR465WKM	INACTIVE
rs9275583	chr6	32679201	32681800	Enhancer	M0 macrophage (CB)	INACTIVE
rs9275583	chr6	32679201	32681800	Enhancer	M0 macrophage (VB)	ACTIVE
rs9275583	chr6	32679201	32681800	Enhancer	M1 macrophage (CB)	ACTIVE
rs9275583	chr6	32679201	32681800	Enhancer	M1 macrophage (VB)	ACTIVE
rs9275583	chr6	32679201	32681800	Enhancer	M2 macrophage (CB)	ACTIVE
rs9275583	chr6	32679201	32681800	Enhancer	M2 macrophage (VB)	ACTIVE
rs9275583	chr6	32679201	32681800	Enhancer	mammary epithelial cell	INACTIVE
rs9275583	chr6	32679201	32681800	Enhancer	MCF 7	INACTIVE
rs9275583	chr6	32679201	32681800	Enhancer	MM 1S	INACTIVE
rs9275583	chr6	32679201	32681800	Enhancer	Monocytes-CD14+	ACTIVE
rs9275583	chr6	32679201	32681800	Enhancer	Monocytes-CD14+ (PB) Roadmap	ACTIVE
rs9275583	chr6	32679201	32681800	Enhancer	MSC (VB)	INACTIVE
rs9275583	chr6	32679201	32681800	Enhancer	myotube	REPRESSED
rs9275583	chr6	32679201	32681800	Enhancer	naive B cell (To)	INACTIVE
rs9275583	chr6	32679201	32681800	Enhancer	naive B cell (VB)	INACTIVE
rs9275583	chr6	32679201	32681800	Enhancer	naive thymus derived CD4 positive alpha beta T cell	INACTIVE
rs9275583	chr6	32679201	32681800	Enhancer	Natural Killer cells (PB)	INACTIVE
rs9275583	chr6	32679201	32681800	Enhancer	neural progenitor cell	INACTIVE
rs9275583	chr6	32679201	32681800	Enhancer	neural stem progenitor cell	REPRESSED
rs9275583	chr6	32679201	32681800	Enhancer	neuron	INACTIVE
rs9275583	chr6	32679201	32681800	Enhancer	neutrophil	INACTIVE
rs9275583	chr6	32679201	32681800	Enhancer	neutrophil (CB)	INACTIVE
rs9275583	chr6	32679201	32681800	Enhancer	neutrophil myelocyte (BM)	INACTIVE
rs9275583	chr6	32679201	32681800	Enhancer	neutrophil (VB)	INACTIVE
rs9275583	chr6	32679201	32681800	Enhancer	NH-A	INACTIVE
rs9275583	chr6	32679201	32681800	Enhancer	NHDF-AD	REPRESSED
rs9275583	chr6	32679201	32681800	Enhancer	NHEK	INACTIVE
rs9275583	chr6	32679201	32681800	Enhancer	NHLF	INACTIVE
rs9275583	chr6	32679201	32681800	Enhancer	Osteobl	INACTIVE
rs9275583	chr6	32679201	32681800	Enhancer	Ovary	INACTIVE
rs9275583	chr6	32679201	32681800	Enhancer	Pancreas	INACTIVE
rs9275583	chr6	32679201	32681800	Enhancer	PC 3	REPRESSED
rs9275583	chr6	32679201	32681800	Enhancer	PC 9	REPRESSED
rs9275583	chr6	32679201	32681800	Enhancer	Placenta	INACTIVE
rs9275583	chr6	32679201	32681800	Enhancer	Psoas Muscle	INACTIVE
rs9275583	chr6	32679201	32681800	Enhancer	Right Atrium	INACTIVE
rs9275583	chr6	32679201	32681800	Enhancer	sigmoid colon	INACTIVE
rs9275583	chr6	32679201	32681800	Enhancer	SK N SH	INACTIVE
rs9275583	chr6	32679201	32681800	Enhancer	skeletal muscle myoblast	INACTIVE
rs9275583	chr6	32679201	32681800	Enhancer	Small Intestine	INACTIVE
rs9275583	chr6	32679201	32681800	Enhancer	Spleen	INACTIVE
rs9275583	chr6	32679201	32681800	Enhancer	T cells (PB) Roadmap	INACTIVE
rs9275583	chr6	32679201	32681800	Enhancer	T helper 17 cell	INACTIVE
rs9275583	chr6	32679201	32681800	Enhancer	Thymus	INACTIVE
rs9275592	chr6	32679201	32681800	Enhancer	HepG2	INACTIVE
rs9275592	chr6	32679201	32681800	Enhancer	HMEC	INACTIVE
rs9275592	chr6	32679201	32681800	Enhancer	HSMM	INACTIVE
rs9275592	chr6	32679201	32681800	Enhancer	HSMMtube	REPRESSED
rs9275592	chr6	32679201	32681800	Enhancer	HUES48	INACTIVE
rs9275592	chr6	32679201	32681800	Enhancer	HUES6	INACTIVE
rs9275592	chr6	32679201	32681800	Enhancer	HUES64	INACTIVE
rs9275592	chr6	32679201	32681800	Enhancer	HUVEC	REPRESSED
rs9275592	chr6	32679201	32681800	Enhancer	HUVEC prol (CB)	INACTIVE
rs9275592	chr6	32679201	32681800	Enhancer	IMR90	INACTIVE
rs9275592	chr6	32679201	32681800	Enhancer	IMR 90	INACTIVE
rs9275592	chr6	32679201	32681800	Enhancer	iPS 15b	INACTIVE
rs9275592	chr6	32679201	32681800	Enhancer	iPS DF 19.11	INACTIVE
rs9275592	chr6	32679201	32681800	Enhancer	iPS DF 6.9	INACTIVE
rs9275592	chr6	32679201	32681800	Enhancer	K562	INACTIVE
rs9275592	chr6	32679201	32681800	Enhancer	Karpas 422	INACTIVE
rs9275592	chr6	32679201	32681800	Enhancer	keratinocyte	INACTIVE
rs9275592	chr6	32679201	32681800	Enhancer	kidney	INACTIVE
rs9275592	chr6	32679201	32681800	Enhancer	Left Ventricle	INACTIVE
rs9275592	chr6	32679201	32681800	Enhancer	Lung	INACTIVE
rs9275592	chr6	32679201	32681800	Enhancer	lung ENCSR465WKM	INACTIVE
rs9275592	chr6	32679201	32681800	Enhancer	M0 macrophage (CB)	INACTIVE
rs9275592	chr6	32679201	32681800	Enhancer	M0 macrophage (VB)	ACTIVE
rs9275592	chr6	32679201	32681800	Enhancer	M1 macrophage (CB)	ACTIVE
rs9275592	chr6	32679201	32681800	Enhancer	M1 macrophage (VB)	ACTIVE
rs9275592	chr6	32679201	32681800	Enhancer	M2 macrophage (CB)	ACTIVE
rs9275592	chr6	32679201	32681800	Enhancer	M2 macrophage (VB)	ACTIVE
rs9275592	chr6	32679201	32681800	Enhancer	mammary epithelial cell	INACTIVE
rs9275592	chr6	32679201	32681800	Enhancer	MCF 7	INACTIVE
rs9275592	chr6	32679201	32681800	Enhancer	MM 1S	INACTIVE
rs9275592	chr6	32679201	32681800	Enhancer	Monocytes-CD14+	ACTIVE
rs9275592	chr6	32679201	32681800	Enhancer	Monocytes-CD14+ (PB) Roadmap	ACTIVE
rs9275592	chr6	32679201	32681800	Enhancer	MSC (VB)	INACTIVE
rs9275592	chr6	32679201	32681800	Enhancer	myotube	REPRESSED
rs9275592	chr6	32679201	32681800	Enhancer	naive B cell (To)	INACTIVE
rs9275592	chr6	32679201	32681800	Enhancer	naive B cell (VB)	INACTIVE
rs9275592	chr6	32679201	32681800	Enhancer	naive thymus derived CD4 positive alpha beta T cell	INACTIVE
rs9275592	chr6	32679201	32681800	Enhancer	Natural Killer cells (PB)	INACTIVE
rs9275592	chr6	32679201	32681800	Enhancer	neural progenitor cell	INACTIVE
rs9275592	chr6	32679201	32681800	Enhancer	neural stem progenitor cell	REPRESSED
rs9275592	chr6	32679201	32681800	Enhancer	neuron	INACTIVE
rs9275592	chr6	32679201	32681800	Enhancer	neutrophil	INACTIVE
rs9275592	chr6	32679201	32681800	Enhancer	neutrophil (CB)	INACTIVE
rs9275592	chr6	32679201	32681800	Enhancer	neutrophil myelocyte (BM)	INACTIVE
rs9275592	chr6	32679201	32681800	Enhancer	neutrophil (VB)	INACTIVE
rs9275592	chr6	32679201	32681800	Enhancer	NH-A	INACTIVE
rs9275592	chr6	32679201	32681800	Enhancer	NHDF-AD	REPRESSED
rs9275592	chr6	32679201	32681800	Enhancer	NHEK	INACTIVE
rs9275592	chr6	32679201	32681800	Enhancer	NHLF	INACTIVE
rs9275592	chr6	32679201	32681800	Enhancer	Osteobl	INACTIVE
rs9275592	chr6	32679201	32681800	Enhancer	Ovary	INACTIVE
rs9275592	chr6	32679201	32681800	Enhancer	Pancreas	INACTIVE
rs9275592	chr6	32679201	32681800	Enhancer	PC 3	REPRESSED
rs9275592	chr6	32679201	32681800	Enhancer	PC 9	REPRESSED
rs9275592	chr6	32679201	32681800	Enhancer	Placenta	INACTIVE
rs9275592	chr6	32679201	32681800	Enhancer	Psoas Muscle	INACTIVE
rs9275592	chr6	32679201	32681800	Enhancer	Right Atrium	INACTIVE
rs9275592	chr6	32679201	32681800	Enhancer	sigmoid colon	INACTIVE
rs9275592	chr6	32679201	32681800	Enhancer	SK N SH	INACTIVE
rs9275592	chr6	32679201	32681800	Enhancer	skeletal muscle myoblast	INACTIVE
rs9275592	chr6	32679201	32681800	Enhancer	Small Intestine	INACTIVE
rs9275592	chr6	32679201	32681800	Enhancer	Spleen	INACTIVE
rs9275592	chr6	32679201	32681800	Enhancer	T cells (PB) Roadmap	INACTIVE
rs9275592	chr6	32679201	32681800	Enhancer	T helper 17 cell	INACTIVE
rs9275592	chr6	32679201	32681800	Enhancer	Thymus	INACTIVE
rs9275592	chr6	32679201	32681800	Enhancer	A549	REPRESSED
rs9275592	chr6	32679201	32681800	Enhancer	A549 ENCSR797CXN	REPRESSED
rs9275592	chr6	32679201	32681800	Enhancer	A673	INACTIVE
rs9275592	chr6	32679201	32681800	Enhancer	Aorta	INACTIVE
rs9275592	chr6	32679201	32681800	Enhancer	astrocyte	INACTIVE
rs9275592	chr6	32679201	32681800	Enhancer	B cell ENCSR682AXR	INACTIVE
rs9275592	chr6	32679201	32681800	Enhancer	B cells (PB) Roadmap	INACTIVE
rs9275592	chr6	32679201	32681800	Enhancer	bipolar neuron	REPRESSED
rs9275592	chr6	32679201	32681800	Enhancer	brain	INACTIVE
rs9275592	chr6	32679201	32681800	Enhancer	cardiac muscle cell	INACTIVE
rs9275592	chr6	32679201	32681800	Enhancer	CD14 positive monocyte	ACTIVE
rs9275592	chr6	32679201	32681800	Enhancer	CD14+CD16- monocyte (CB)	ACTIVE
rs9275592	chr6	32679201	32681800	Enhancer	CD14+CD16- monocyte (VB)	ACTIVE
rs9275592	chr6	32679201	32681800	Enhancer	CD38- naive B cell (VB)	INACTIVE
rs9275592	chr6	32679201	32681800	Enhancer	CD4+ ab T cell (CB)	INACTIVE
rs9275592	chr6	32679201	32681800	Enhancer	CD4+ ab T cell (VB)	INACTIVE
rs9275592	chr6	32679201	32681800	Enhancer	CD4 positive alpha beta memory T cell	INACTIVE
rs9275592	chr6	32679201	32681800	Enhancer	CD4 positive alpha beta T cell	INACTIVE
rs9275592	chr6	32679201	32681800	Enhancer	CD4 positive alpha beta T cell ENCSR948ZKZ	INACTIVE
rs9275592	chr6	32679201	32681800	Enhancer	CD4 positive CD25 positive alpha beta regulatory T cell	INACTIVE
rs9275592	chr6	32679201	32681800	Enhancer	CD8+ ab T cell (CB)	INACTIVE
rs9275592	chr6	32679201	32681800	Enhancer	CM CD4+ ab T cell (VB)	INACTIVE
rs9275592	chr6	32679201	32681800	Enhancer	common myeloid progenitor CD34 positive	ACTIVE
rs9275592	chr6	32679201	32681800	Enhancer	common myeloid progenitor CD34 positive ENCSR337XXD 1	INACTIVE
rs9275592	chr6	32679201	32681800	Enhancer	common myeloid progenitor CD34 positive ENCSR722JRY	ACTIVE
rs9275592	chr6	32679201	32681800	Enhancer	DND-41	REPRESSED
rs9275592	chr6	32679201	32681800	Enhancer	effector memory CD4 positive alpha beta T cell	INACTIVE
rs9275592	chr6	32679201	32681800	Enhancer	EM CD8+ ab T cell (VB)	INACTIVE
rs9275592	chr6	32679201	32681800	Enhancer	endodermal cell	INACTIVE
rs9275592	chr6	32679201	32681800	Enhancer	endothelial cell of umbilical vein	REPRESSED
rs9275592	chr6	32679201	32681800	Enhancer	eosinophil (VB)	INACTIVE
rs9275592	chr6	32679201	32681800	Enhancer	EPC (VB)	INACTIVE
rs9275592	chr6	32679201	32681800	Enhancer	erythroblast (CB)	INACTIVE
rs9275592	chr6	32679201	32681800	Enhancer	esophagus	INACTIVE
rs9275592	chr6	32679201	32681800	Enhancer	Fetal Adrenal Gland	INACTIVE
rs9275592	chr6	32679201	32681800	Enhancer	Fetal Intestine Large	INACTIVE
rs9275592	chr6	32679201	32681800	Enhancer	Fetal Intestine Small	INACTIVE
rs9275592	chr6	32679201	32681800	Enhancer	Fetal Muscle Leg	INACTIVE
rs9275592	chr6	32679201	32681800	Enhancer	Fetal Muscle Trunk	INACTIVE
rs9275592	chr6	32679201	32681800	Enhancer	Fetal Stomach	INACTIVE
rs9275592	chr6	32679201	32681800	Enhancer	Fetal Thymus	INACTIVE
rs9275592	chr6	32679201	32681800	Enhancer	fibroblast of dermis	REPRESSED
rs9275592	chr6	32679201	32681800	Enhancer	fibroblast of lung	INACTIVE
rs9275592	chr6	32679201	32681800	Enhancer	Gastric	INACTIVE
rs9275592	chr6	32679201	32681800	Enhancer	GM12878	INACTIVE
rs9275592	chr6	32679201	32681800	Enhancer	GM12878 ENCSR447YYN	INACTIVE
rs9275592	chr6	32679201	32681800	Enhancer	H1 hESC	INACTIVE
rs9275592	chr6	32679201	32681800	Enhancer	H1 hESC ENCSR820QMS	INACTIVE
rs9275592	chr6	32679201	32681800	Enhancer	H1-mesenchymal	REPRESSED
rs9275592	chr6	32679201	32681800	Enhancer	H1-neuronal progenitor	INACTIVE
rs9275592	chr6	32679201	32681800	Enhancer	H1-trophoblast	INACTIVE
rs9275592	chr6	32679201	32681800	Enhancer	H1ESC	INACTIVE
rs9275592	chr6	32679201	32681800	Enhancer	H9	INACTIVE
rs9275592	chr6	32679201	32681800	Enhancer	H9 ENCSR323FKB	INACTIVE
rs9275592	chr6	32679201	32681800	Enhancer	HCT116	INACTIVE
rs9275592	chr6	32679201	32681800	Enhancer	heart	INACTIVE
rs9275592	chr6	32679201	32681800	Enhancer	heart right ventricle	INACTIVE
rs9275592	chr6	32679201	32681800	Enhancer	hepatocyte	INACTIVE
locus 967 - phenotype pair: AD-T2DM
Variation ID	Chromosome	Region Start	Region End	Feature Type	Epigenome	Activity
locus 1470 - phenotype pair: MDD-T2DM
Variation ID	Chromosome	Region Start	Region End	Feature Type	Epigenome	Activity
rs2670139	chr9	126634001	126634600	CTCF Binding Site	A549	INACTIVE
rs2670139	chr9	126634001	126634600	CTCF Binding Site	A549 ENCSR797CXN	INACTIVE
rs2670139	chr9	126634001	126634600	CTCF Binding Site	A673	REPRESSED
rs2670139	chr9	126634001	126634600	CTCF Binding Site	astrocyte	INACTIVE
rs2670139	chr9	126634001	126634600	CTCF Binding Site	B cell ENCSR682AXR	INACTIVE
rs2670139	chr9	126634001	126634600	CTCF Binding Site	bipolar neuron	INACTIVE
rs2670139	chr9	126634001	126634600	CTCF Binding Site	cardiac muscle cell	INACTIVE
rs2670139	chr9	126634001	126634600	CTCF Binding Site	CD14 positive monocyte	INACTIVE
rs2670139	chr9	126634001	126634600	CTCF Binding Site	DND-41	INACTIVE
rs2670139	chr9	126634001	126634600	CTCF Binding Site	endothelial cell of umbilical vein	INACTIVE
rs2670139	chr9	126634001	126634600	CTCF Binding Site	fibroblast of dermis	INACTIVE
rs2670139	chr9	126634001	126634600	CTCF Binding Site	fibroblast of lung	INACTIVE
rs2670139	chr9	126634001	126634600	CTCF Binding Site	GM12878	INACTIVE
rs2670139	chr9	126634001	126634600	CTCF Binding Site	GM12878 ENCSR447YYN	INACTIVE
rs2670139	chr9	126634001	126634600	CTCF Binding Site	H1 hESC ENCSR820QMS	INACTIVE
rs2670139	chr9	126634001	126634600	CTCF Binding Site	H1ESC	INACTIVE
rs2670139	chr9	126634001	126634600	CTCF Binding Site	HCT116	INACTIVE
rs2670139	chr9	126634001	126634600	CTCF Binding Site	hepatocyte	INACTIVE
rs2670139	chr9	126634001	126634600	CTCF Binding Site	HepG2	INACTIVE
rs2670139	chr9	126634001	126634600	CTCF Binding Site	HMEC	INACTIVE
rs2670139	chr9	126634001	126634600	CTCF Binding Site	HSMM	ACTIVE
rs2670139	chr9	126634001	126634600	CTCF Binding Site	HSMMtube	ACTIVE
rs2670139	chr9	126634001	126634600	CTCF Binding Site	HUVEC	INACTIVE
rs2670139	chr9	126634001	126634600	CTCF Binding Site	K562	INACTIVE
rs2670139	chr9	126634001	126634600	CTCF Binding Site	keratinocyte	INACTIVE
rs2670139	chr9	126634001	126634600	CTCF Binding Site	mammary epithelial cell	INACTIVE
rs2670139	chr9	126634001	126634600	CTCF Binding Site	MCF 7	ACTIVE
rs2670139	chr9	126634001	126634600	CTCF Binding Site	MM 1S	INACTIVE
rs2670139	chr9	126634001	126634600	CTCF Binding Site	Monocytes-CD14+	INACTIVE
rs2670139	chr9	126634001	126634600	CTCF Binding Site	myotube	ACTIVE
rs2670139	chr9	126634001	126634600	CTCF Binding Site	neural progenitor cell	INACTIVE
rs2670139	chr9	126634001	126634600	CTCF Binding Site	NH-A	REPRESSED
rs2670139	chr9	126634001	126634600	CTCF Binding Site	NHDF-AD	ACTIVE
rs2670139	chr9	126634001	126634600	CTCF Binding Site	NHEK	INACTIVE
rs2670139	chr9	126634001	126634600	CTCF Binding Site	NHLF	INACTIVE
rs2670139	chr9	126634001	126634600	CTCF Binding Site	Osteobl	INACTIVE
rs2670139	chr9	126634001	126634600	CTCF Binding Site	PC 3	INACTIVE
rs2670139	chr9	126634001	126634600	CTCF Binding Site	PC 9	INACTIVE
rs2670139	chr9	126634001	126634600	CTCF Binding Site	SK N SH	INACTIVE
rs2670139	chr9	126634001	126634600	CTCF Binding Site	skeletal muscle myoblast	ACTIVE
rs2670139	chr9	126633601	126634600	Enhancer	A549	INACTIVE
rs2670139	chr9	126633601	126634600	Enhancer	A549 ENCSR797CXN	INACTIVE
rs2670139	chr9	126633601	126634600	Enhancer	A673	REPRESSED
rs2670139	chr9	126633601	126634600	Enhancer	Aorta	INACTIVE
rs2670139	chr9	126633601	126634600	Enhancer	astrocyte	INACTIVE
rs2670139	chr9	126633601	126634600	Enhancer	B cell ENCSR682AXR	INACTIVE
rs2670139	chr9	126633601	126634600	Enhancer	B cells (PB) Roadmap	INACTIVE
rs2670139	chr9	126633601	126634600	Enhancer	bipolar neuron	INACTIVE
rs2670139	chr9	126633601	126634600	Enhancer	brain	INACTIVE
rs2670139	chr9	126633601	126634600	Enhancer	cardiac muscle cell	INACTIVE
rs2670139	chr9	126633601	126634600	Enhancer	CD14 positive monocyte	INACTIVE
rs2670139	chr9	126633601	126634600	Enhancer	CD14+CD16- monocyte (CB)	INACTIVE
rs2670139	chr9	126633601	126634600	Enhancer	CD14+CD16- monocyte (VB)	ACTIVE
rs2670139	chr9	126633601	126634600	Enhancer	CD38- naive B cell (VB)	INACTIVE
rs2670139	chr9	126633601	126634600	Enhancer	CD4+ ab T cell (CB)	INACTIVE
rs2670139	chr9	126633601	126634600	Enhancer	CD4+ ab T cell (VB)	INACTIVE
rs2670139	chr9	126633601	126634600	Enhancer	CD4 positive alpha beta memory T cell	INACTIVE
rs2670139	chr9	126633601	126634600	Enhancer	CD4 positive alpha beta T cell	INACTIVE
rs2670139	chr9	126633601	126634600	Enhancer	CD4 positive alpha beta T cell ENCSR948ZKZ	INACTIVE
rs2670139	chr9	126633601	126634600	Enhancer	CD4 positive CD25 positive alpha beta regulatory T cell	INACTIVE
rs2670139	chr9	126633601	126634600	Enhancer	CD8+ ab T cell (CB)	INACTIVE
rs2670139	chr9	126633601	126634600	Enhancer	CM CD4+ ab T cell (VB)	INACTIVE
rs2670139	chr9	126633601	126634600	Enhancer	common myeloid progenitor CD34 positive	INACTIVE
rs2670139	chr9	126633601	126634600	Enhancer	common myeloid progenitor CD34 positive ENCSR337XXD 1	INACTIVE
rs2670139	chr9	126633601	126634600	Enhancer	common myeloid progenitor CD34 positive ENCSR722JRY	INACTIVE
rs2670139	chr9	126633601	126634600	Enhancer	DND-41	INACTIVE
rs2670139	chr9	126633601	126634600	Enhancer	effector memory CD4 positive alpha beta T cell	INACTIVE
rs2670139	chr9	126633601	126634600	Enhancer	EM CD8+ ab T cell (VB)	INACTIVE
rs2670139	chr9	126633601	126634600	Enhancer	endodermal cell	INACTIVE
rs2670139	chr9	126633601	126634600	Enhancer	endothelial cell of umbilical vein	INACTIVE
rs2670139	chr9	126633601	126634600	Enhancer	eosinophil (VB)	INACTIVE
rs2670139	chr9	126633601	126634600	Enhancer	EPC (VB)	INACTIVE
rs2670139	chr9	126633601	126634600	Enhancer	erythroblast (CB)	INACTIVE
rs2670139	chr9	126633601	126634600	Enhancer	esophagus	INACTIVE
rs2670139	chr9	126633601	126634600	Enhancer	Fetal Adrenal Gland	INACTIVE
rs2670139	chr9	126633601	126634600	Enhancer	Fetal Intestine Large	INACTIVE
rs2670139	chr9	126633601	126634600	Enhancer	Fetal Intestine Small	INACTIVE
rs2670139	chr9	126633601	126634600	Enhancer	Fetal Muscle Leg	ACTIVE
rs2670139	chr9	126633601	126634600	Enhancer	Fetal Muscle Trunk	INACTIVE
rs2670139	chr9	126633601	126634600	Enhancer	Fetal Stomach	INACTIVE
rs2670139	chr9	126633601	126634600	Enhancer	Fetal Thymus	INACTIVE
rs2670139	chr9	126633601	126634600	Enhancer	fibroblast of dermis	INACTIVE
rs2670139	chr9	126633601	126634600	Enhancer	fibroblast of lung	INACTIVE
rs2670139	chr9	126633601	126634600	Enhancer	Gastric	INACTIVE
rs2670139	chr9	126633601	126634600	Enhancer	GM12878	INACTIVE
rs2670139	chr9	126633601	126634600	Enhancer	GM12878 ENCSR447YYN	INACTIVE
rs2670139	chr9	126633601	126634600	Enhancer	H1 hESC	ACTIVE
rs2670139	chr9	126633601	126634600	Enhancer	H1 hESC ENCSR820QMS	INACTIVE
rs2670139	chr9	126633601	126634600	Enhancer	H1-mesenchymal	INACTIVE
rs2670139	chr9	126633601	126634600	Enhancer	H1-neuronal progenitor	ACTIVE
rs2670139	chr9	126633601	126634600	Enhancer	H1-trophoblast	INACTIVE
rs2670139	chr9	126633601	126634600	Enhancer	H1ESC	INACTIVE
rs2670139	chr9	126633601	126634600	Enhancer	H9	ACTIVE
rs2670139	chr9	126633601	126634600	Enhancer	H9 ENCSR323FKB	INACTIVE
rs2670139	chr9	126633601	126634600	Enhancer	HCT116	INACTIVE
rs2670139	chr9	126633601	126634600	Enhancer	heart	INACTIVE
rs2670139	chr9	126633601	126634600	Enhancer	heart right ventricle	INACTIVE
rs2670139	chr9	126633601	126634600	Enhancer	hepatocyte	INACTIVE
rs2670139	chr9	126633601	126634600	Enhancer	HepG2	ACTIVE
rs2670139	chr9	126633601	126634600	Enhancer	HMEC	INACTIVE
rs2670139	chr9	126633601	126634600	Enhancer	HSMM	ACTIVE
rs2670139	chr9	126633601	126634600	Enhancer	HSMMtube	ACTIVE
rs2670139	chr9	126633601	126634600	Enhancer	HUES48	ACTIVE
rs2670139	chr9	126633601	126634600	Enhancer	HUES6	ACTIVE
rs2670139	chr9	126633601	126634600	Enhancer	HUES64	ACTIVE
rs2670139	chr9	126633601	126634600	Enhancer	HUVEC	INACTIVE
rs2670139	chr9	126633601	126634600	Enhancer	HUVEC prol (CB)	INACTIVE
rs2670139	chr9	126633601	126634600	Enhancer	IMR90	INACTIVE
rs2670139	chr9	126633601	126634600	Enhancer	IMR 90	ACTIVE
rs2670139	chr9	126633601	126634600	Enhancer	iPS 15b	INACTIVE
rs2670139	chr9	126633601	126634600	Enhancer	iPS DF 19.11	INACTIVE
rs2670139	chr9	126633601	126634600	Enhancer	iPS DF 6.9	ACTIVE
rs2670139	chr9	126633601	126634600	Enhancer	K562	INACTIVE
rs2670139	chr9	126633601	126634600	Enhancer	Karpas 422	INACTIVE
rs2670139	chr9	126633601	126634600	Enhancer	keratinocyte	INACTIVE
rs2670139	chr9	126633601	126634600	Enhancer	kidney	INACTIVE
rs2670139	chr9	126633601	126634600	Enhancer	Left Ventricle	INACTIVE
rs2670139	chr9	126633601	126634600	Enhancer	Lung	INACTIVE
rs2670139	chr9	126633601	126634600	Enhancer	lung ENCSR465WKM	INACTIVE
rs2670139	chr9	126633601	126634600	Enhancer	M0 macrophage (CB)	INACTIVE
rs2670139	chr9	126633601	126634600	Enhancer	M0 macrophage (VB)	ACTIVE
rs2670139	chr9	126633601	126634600	Enhancer	M1 macrophage (CB)	ACTIVE
rs2670139	chr9	126633601	126634600	Enhancer	M1 macrophage (VB)	ACTIVE
rs2670139	chr9	126633601	126634600	Enhancer	M2 macrophage (CB)	ACTIVE
rs2670139	chr9	126633601	126634600	Enhancer	M2 macrophage (VB)	ACTIVE
rs2670139	chr9	126633601	126634600	Enhancer	mammary epithelial cell	INACTIVE
rs2670139	chr9	126633601	126634600	Enhancer	MCF 7	INACTIVE
rs2670139	chr9	126633601	126634600	Enhancer	MM 1S	INACTIVE
rs2670139	chr9	126633601	126634600	Enhancer	Monocytes-CD14+	INACTIVE
rs2670139	chr9	126633601	126634600	Enhancer	Monocytes-CD14+ (PB) Roadmap	INACTIVE
rs2670139	chr9	126633601	126634600	Enhancer	MSC (VB)	INACTIVE
rs2670139	chr9	126633601	126634600	Enhancer	myotube	ACTIVE
rs2670139	chr9	126633601	126634600	Enhancer	naive B cell (To)	INACTIVE
rs2670139	chr9	126633601	126634600	Enhancer	naive B cell (VB)	INACTIVE
rs2670139	chr9	126633601	126634600	Enhancer	naive thymus derived CD4 positive alpha beta T cell	INACTIVE
rs2670139	chr9	126633601	126634600	Enhancer	Natural Killer cells (PB)	INACTIVE
rs2670139	chr9	126633601	126634600	Enhancer	neural progenitor cell	ACTIVE
rs2670139	chr9	126633601	126634600	Enhancer	neural stem progenitor cell	REPRESSED
rs2670139	chr9	126633601	126634600	Enhancer	neuron	INACTIVE
rs2670139	chr9	126633601	126634600	Enhancer	neutrophil	INACTIVE
rs2670139	chr9	126633601	126634600	Enhancer	neutrophil (CB)	INACTIVE
rs2670139	chr9	126633601	126634600	Enhancer	neutrophil myelocyte (BM)	INACTIVE
rs2670139	chr9	126633601	126634600	Enhancer	neutrophil (VB)	ACTIVE
rs2670139	chr9	126633601	126634600	Enhancer	NH-A	REPRESSED
rs2670139	chr9	126633601	126634600	Enhancer	NHDF-AD	INACTIVE
rs2670139	chr9	126633601	126634600	Enhancer	NHEK	INACTIVE
rs2670139	chr9	126633601	126634600	Enhancer	NHLF	INACTIVE
rs2670139	chr9	126633601	126634600	Enhancer	Osteobl	INACTIVE
rs2670139	chr9	126633601	126634600	Enhancer	Ovary	INACTIVE
rs2670139	chr9	126633601	126634600	Enhancer	Pancreas	INACTIVE
rs2670139	chr9	126633601	126634600	Enhancer	PC 3	INACTIVE
rs2670139	chr9	126633601	126634600	Enhancer	PC 9	INACTIVE
rs2670139	chr9	126633601	126634600	Enhancer	Placenta	INACTIVE
rs2670139	chr9	126633601	126634600	Enhancer	Psoas Muscle	INACTIVE
rs2670139	chr9	126633601	126634600	Enhancer	Right Atrium	INACTIVE
rs2670139	chr9	126633601	126634600	Enhancer	sigmoid colon	INACTIVE
rs2670139	chr9	126633601	126634600	Enhancer	SK N SH	INACTIVE
rs2670139	chr9	126633601	126634600	Enhancer	skeletal muscle myoblast	INACTIVE
rs2670139	chr9	126633601	126634600	Enhancer	Small Intestine	INACTIVE
rs2670139	chr9	126633601	126634600	Enhancer	Spleen	INACTIVE
rs2670139	chr9	126633601	126634600	Enhancer	T cells (PB) Roadmap	INACTIVE
rs2670139	chr9	126633601	126634600	Enhancer	T helper 17 cell	INACTIVE
rs2670139	chr9	126633601	126634600	Enhancer	Thymus	INACTIVE
rs2536951	chr9	126646001	126647800	Enhancer	A549	INACTIVE
rs2536951	chr9	126646001	126647800	Enhancer	A549 ENCSR797CXN	INACTIVE
rs2536951	chr9	126646001	126647800	Enhancer	A673	REPRESSED
rs2536951	chr9	126646001	126647800	Enhancer	Aorta	ACTIVE
rs2536951	chr9	126646001	126647800	Enhancer	astrocyte	INACTIVE
rs2536951	chr9	126646001	126647800	Enhancer	B cell ENCSR682AXR	INACTIVE
rs2536951	chr9	126646001	126647800	Enhancer	B cells (PB) Roadmap	INACTIVE
rs2536951	chr9	126646001	126647800	Enhancer	bipolar neuron	INACTIVE
rs2536951	chr9	126646001	126647800	Enhancer	brain	ACTIVE
rs2536951	chr9	126646001	126647800	Enhancer	cardiac muscle cell	INACTIVE
rs2536951	chr9	126646001	126647800	Enhancer	CD14 positive monocyte	INACTIVE
rs2536951	chr9	126646001	126647800	Enhancer	CD14+CD16- monocyte (CB)	ACTIVE
rs2536951	chr9	126646001	126647800	Enhancer	CD14+CD16- monocyte (VB)	ACTIVE
rs2536951	chr9	126646001	126647800	Enhancer	CD38- naive B cell (VB)	INACTIVE
rs2536951	chr9	126646001	126647800	Enhancer	CD4+ ab T cell (CB)	INACTIVE
rs2536951	chr9	126646001	126647800	Enhancer	CD4+ ab T cell (VB)	INACTIVE
rs2536951	chr9	126646001	126647800	Enhancer	CD4 positive alpha beta memory T cell	INACTIVE
rs2536951	chr9	126646001	126647800	Enhancer	CD4 positive alpha beta T cell	INACTIVE
rs2536951	chr9	126646001	126647800	Enhancer	CD4 positive alpha beta T cell ENCSR948ZKZ	INACTIVE
rs2536951	chr9	126646001	126647800	Enhancer	CD4 positive CD25 positive alpha beta regulatory T cell	INACTIVE
rs2536951	chr9	126646001	126647800	Enhancer	CD8+ ab T cell (CB)	INACTIVE
rs2536951	chr9	126646001	126647800	Enhancer	CM CD4+ ab T cell (VB)	INACTIVE
rs2536951	chr9	126646001	126647800	Enhancer	common myeloid progenitor CD34 positive	INACTIVE
rs2536951	chr9	126646001	126647800	Enhancer	common myeloid progenitor CD34 positive ENCSR337XXD 1	INACTIVE
rs2536951	chr9	126646001	126647800	Enhancer	common myeloid progenitor CD34 positive ENCSR722JRY	INACTIVE
rs2536951	chr9	126646001	126647800	Enhancer	DND-41	INACTIVE
rs2536951	chr9	126646001	126647800	Enhancer	effector memory CD4 positive alpha beta T cell	INACTIVE
rs2536951	chr9	126646001	126647800	Enhancer	EM CD8+ ab T cell (VB)	INACTIVE
rs2536951	chr9	126646001	126647800	Enhancer	endodermal cell	INACTIVE
rs2536951	chr9	126646001	126647800	Enhancer	endothelial cell of umbilical vein	INACTIVE
rs2536951	chr9	126646001	126647800	Enhancer	eosinophil (VB)	INACTIVE
rs2536951	chr9	126646001	126647800	Enhancer	EPC (VB)	INACTIVE
rs2536951	chr9	126646001	126647800	Enhancer	erythroblast (CB)	INACTIVE
rs2536951	chr9	126646001	126647800	Enhancer	esophagus	INACTIVE
rs2536951	chr9	126646001	126647800	Enhancer	Fetal Adrenal Gland	INACTIVE
rs2536951	chr9	126646001	126647800	Enhancer	Fetal Intestine Large	INACTIVE
rs2536951	chr9	126646001	126647800	Enhancer	Fetal Intestine Small	INACTIVE
rs2536951	chr9	126646001	126647800	Enhancer	Fetal Muscle Leg	INACTIVE
rs2536951	chr9	126646001	126647800	Enhancer	Fetal Muscle Trunk	INACTIVE
rs2536951	chr9	126646001	126647800	Enhancer	Fetal Stomach	INACTIVE
rs2536951	chr9	126646001	126647800	Enhancer	Fetal Thymus	INACTIVE
rs2536951	chr9	126646001	126647800	Enhancer	fibroblast of dermis	INACTIVE
rs2536951	chr9	126646001	126647800	Enhancer	fibroblast of lung	INACTIVE
rs2536951	chr9	126646001	126647800	Enhancer	Gastric	INACTIVE
rs2536951	chr9	126646001	126647800	Enhancer	GM12878	INACTIVE
rs2536951	chr9	126646001	126647800	Enhancer	GM12878 ENCSR447YYN	INACTIVE
rs2536951	chr9	126646001	126647800	Enhancer	H1 hESC	INACTIVE
rs2536951	chr9	126646001	126647800	Enhancer	H1 hESC ENCSR820QMS	INACTIVE
rs2536951	chr9	126646001	126647800	Enhancer	H1-mesenchymal	INACTIVE
rs2536951	chr9	126646001	126647800	Enhancer	H1-neuronal progenitor	ACTIVE
rs2536951	chr9	126646001	126647800	Enhancer	H1-trophoblast	INACTIVE
rs2536951	chr9	126646001	126647800	Enhancer	H1ESC	INACTIVE
rs2536951	chr9	126646001	126647800	Enhancer	H9	INACTIVE
rs2536951	chr9	126646001	126647800	Enhancer	H9 ENCSR323FKB	INACTIVE
rs2536951	chr9	126646001	126647800	Enhancer	HCT116	INACTIVE
rs2536951	chr9	126646001	126647800	Enhancer	heart	INACTIVE
rs2536951	chr9	126646001	126647800	Enhancer	heart right ventricle	INACTIVE
rs2536951	chr9	126646001	126647800	Enhancer	hepatocyte	INACTIVE
rs2536951	chr9	126646001	126647800	Enhancer	HepG2	INACTIVE
rs2536951	chr9	126646001	126647800	Enhancer	HMEC	INACTIVE
rs2536951	chr9	126646001	126647800	Enhancer	HSMM	INACTIVE
rs2536951	chr9	126646001	126647800	Enhancer	HSMMtube	INACTIVE
rs2536951	chr9	126646001	126647800	Enhancer	HUES48	INACTIVE
rs2536951	chr9	126646001	126647800	Enhancer	HUES6	INACTIVE
rs2536951	chr9	126646001	126647800	Enhancer	HUES64	INACTIVE
rs2536951	chr9	126646001	126647800	Enhancer	HUVEC	INACTIVE
rs2536951	chr9	126646001	126647800	Enhancer	HUVEC prol (CB)	INACTIVE
rs2536951	chr9	126646001	126647800	Enhancer	IMR90	INACTIVE
rs2536951	chr9	126646001	126647800	Enhancer	IMR 90	INACTIVE
rs2536951	chr9	126646001	126647800	Enhancer	iPS 15b	INACTIVE
rs2536951	chr9	126646001	126647800	Enhancer	iPS DF 19.11	INACTIVE
rs2536951	chr9	126646001	126647800	Enhancer	iPS DF 6.9	INACTIVE
rs2536951	chr9	126646001	126647800	Enhancer	K562	INACTIVE
rs2536951	chr9	126646001	126647800	Enhancer	Karpas 422	INACTIVE
rs2536951	chr9	126646001	126647800	Enhancer	keratinocyte	INACTIVE
rs2536951	chr9	126646001	126647800	Enhancer	kidney	INACTIVE
rs2536951	chr9	126646001	126647800	Enhancer	Left Ventricle	INACTIVE
rs2536951	chr9	126646001	126647800	Enhancer	Lung	INACTIVE
rs2536951	chr9	126646001	126647800	Enhancer	lung ENCSR465WKM	INACTIVE
rs2536951	chr9	126646001	126647800	Enhancer	M0 macrophage (CB)	INACTIVE
rs2536951	chr9	126646001	126647800	Enhancer	M0 macrophage (VB)	ACTIVE
rs2536951	chr9	126646001	126647800	Enhancer	M1 macrophage (CB)	INACTIVE
rs2536951	chr9	126646001	126647800	Enhancer	M1 macrophage (VB)	ACTIVE
rs2536951	chr9	126646001	126647800	Enhancer	M2 macrophage (CB)	INACTIVE
rs2536951	chr9	126646001	126647800	Enhancer	M2 macrophage (VB)	INACTIVE
rs2536951	chr9	126646001	126647800	Enhancer	mammary epithelial cell	INACTIVE
rs2536951	chr9	126646001	126647800	Enhancer	MCF 7	INACTIVE
rs2536951	chr9	126646001	126647800	Enhancer	MM 1S	INACTIVE
rs2536951	chr9	126646001	126647800	Enhancer	Monocytes-CD14+	INACTIVE
rs2536951	chr9	126646001	126647800	Enhancer	Monocytes-CD14+ (PB) Roadmap	ACTIVE
rs2536951	chr9	126646001	126647800	Enhancer	MSC (VB)	INACTIVE
rs2536951	chr9	126646001	126647800	Enhancer	myotube	INACTIVE
rs2536951	chr9	126646001	126647800	Enhancer	naive B cell (To)	INACTIVE
rs2536951	chr9	126646001	126647800	Enhancer	naive B cell (VB)	INACTIVE
rs2536951	chr9	126646001	126647800	Enhancer	naive thymus derived CD4 positive alpha beta T cell	INACTIVE
rs2536951	chr9	126646001	126647800	Enhancer	Natural Killer cells (PB)	INACTIVE
rs2536951	chr9	126646001	126647800	Enhancer	neural progenitor cell	INACTIVE
rs2536951	chr9	126646001	126647800	Enhancer	neural stem progenitor cell	INACTIVE
rs2536951	chr9	126646001	126647800	Enhancer	neuron	REPRESSED
rs2536951	chr9	126646001	126647800	Enhancer	neutrophil	ACTIVE
rs2536951	chr9	126646001	126647800	Enhancer	neutrophil (CB)	INACTIVE
rs2536951	chr9	126646001	126647800	Enhancer	neutrophil myelocyte (BM)	ACTIVE
rs2536951	chr9	126646001	126647800	Enhancer	neutrophil (VB)	ACTIVE
rs2536951	chr9	126646001	126647800	Enhancer	NH-A	INACTIVE
rs2536951	chr9	126646001	126647800	Enhancer	NHDF-AD	REPRESSED
rs2536951	chr9	126646001	126647800	Enhancer	NHEK	INACTIVE
rs2536951	chr9	126646001	126647800	Enhancer	NHLF	INACTIVE
rs2536951	chr9	126646001	126647800	Enhancer	Osteobl	INACTIVE
rs2536951	chr9	126646001	126647800	Enhancer	Ovary	INACTIVE
rs2536951	chr9	126646001	126647800	Enhancer	Pancreas	INACTIVE
rs2536951	chr9	126646001	126647800	Enhancer	PC 3	INACTIVE
rs2536951	chr9	126646001	126647800	Enhancer	PC 9	INACTIVE
rs2536951	chr9	126646001	126647800	Enhancer	Placenta	INACTIVE
rs2536951	chr9	126646001	126647800	Enhancer	Psoas Muscle	INACTIVE
rs2536951	chr9	126646001	126647800	Enhancer	Right Atrium	INACTIVE
rs2536951	chr9	126646001	126647800	Enhancer	sigmoid colon	ACTIVE
rs2536951	chr9	126646001	126647800	Enhancer	SK N SH	INACTIVE
rs2536951	chr9	126646001	126647800	Enhancer	skeletal muscle myoblast	INACTIVE
rs2536951	chr9	126646001	126647800	Enhancer	Small Intestine	INACTIVE
rs2536951	chr9	126646001	126647800	Enhancer	Spleen	ACTIVE
rs2536951	chr9	126646001	126647800	Enhancer	T cells (PB) Roadmap	INACTIVE
rs2536951	chr9	126646001	126647800	Enhancer	T helper 17 cell	INACTIVE
rs2536951	chr9	126646001	126647800	Enhancer	Thymus	INACTIVE
rs12347057	chr9	126693601	126694401	Enhancer	A549	ACTIVE
rs12347057	chr9	126693601	126694401	Enhancer	A549 ENCSR797CXN	ACTIVE
rs12347057	chr9	126693601	126694401	Enhancer	A673	REPRESSED
rs12347057	chr9	126693601	126694401	Enhancer	Aorta	INACTIVE
rs12347057	chr9	126693601	126694401	Enhancer	astrocyte	INACTIVE
rs12347057	chr9	126693601	126694401	Enhancer	B cell ENCSR682AXR	INACTIVE
rs12347057	chr9	126693601	126694401	Enhancer	B cells (PB) Roadmap	INACTIVE
rs12347057	chr9	126693601	126694401	Enhancer	bipolar neuron	INACTIVE
rs12347057	chr9	126693601	126694401	Enhancer	brain	INACTIVE
rs12347057	chr9	126693601	126694401	Enhancer	cardiac muscle cell	ACTIVE
rs12347057	chr9	126693601	126694401	Enhancer	CD14 positive monocyte	INACTIVE
rs12347057	chr9	126693601	126694401	Enhancer	CD14+CD16- monocyte (CB)	INACTIVE
rs12347057	chr9	126693601	126694401	Enhancer	CD14+CD16- monocyte (VB)	INACTIVE
rs12347057	chr9	126693601	126694401	Enhancer	CD38- naive B cell (VB)	INACTIVE
rs12347057	chr9	126693601	126694401	Enhancer	CD4+ ab T cell (CB)	INACTIVE
rs12347057	chr9	126693601	126694401	Enhancer	CD4+ ab T cell (VB)	INACTIVE
rs12347057	chr9	126693601	126694401	Enhancer	CD4 positive alpha beta memory T cell	INACTIVE
rs12347057	chr9	126693601	126694401	Enhancer	CD4 positive alpha beta T cell	INACTIVE
rs12347057	chr9	126693601	126694401	Enhancer	CD4 positive alpha beta T cell ENCSR948ZKZ	INACTIVE
rs12347057	chr9	126693601	126694401	Enhancer	CD4 positive CD25 positive alpha beta regulatory T cell	INACTIVE
rs12347057	chr9	126693601	126694401	Enhancer	CD8+ ab T cell (CB)	INACTIVE
rs12347057	chr9	126693601	126694401	Enhancer	CM CD4+ ab T cell (VB)	INACTIVE
rs12347057	chr9	126693601	126694401	Enhancer	common myeloid progenitor CD34 positive	REPRESSED
rs12347057	chr9	126693601	126694401	Enhancer	common myeloid progenitor CD34 positive ENCSR337XXD 1	INACTIVE
rs12347057	chr9	126693601	126694401	Enhancer	common myeloid progenitor CD34 positive ENCSR722JRY	INACTIVE
rs12347057	chr9	126693601	126694401	Enhancer	DND-41	INACTIVE
rs12347057	chr9	126693601	126694401	Enhancer	effector memory CD4 positive alpha beta T cell	INACTIVE
rs12347057	chr9	126693601	126694401	Enhancer	EM CD8+ ab T cell (VB)	INACTIVE
rs12347057	chr9	126693601	126694401	Enhancer	endodermal cell	ACTIVE
rs12347057	chr9	126693601	126694401	Enhancer	endothelial cell of umbilical vein	INACTIVE
rs12347057	chr9	126693601	126694401	Enhancer	eosinophil (VB)	INACTIVE
rs12347057	chr9	126693601	126694401	Enhancer	EPC (VB)	INACTIVE
rs12347057	chr9	126693601	126694401	Enhancer	erythroblast (CB)	INACTIVE
rs12347057	chr9	126693601	126694401	Enhancer	esophagus	INACTIVE
rs12347057	chr9	126693601	126694401	Enhancer	Fetal Adrenal Gland	INACTIVE
rs12347057	chr9	126693601	126694401	Enhancer	Fetal Intestine Large	REPRESSED
rs12347057	chr9	126693601	126694401	Enhancer	Fetal Intestine Small	INACTIVE
rs12347057	chr9	126693601	126694401	Enhancer	Fetal Muscle Leg	ACTIVE
rs12347057	chr9	126693601	126694401	Enhancer	Fetal Muscle Trunk	INACTIVE
rs12347057	chr9	126693601	126694401	Enhancer	Fetal Stomach	INACTIVE
rs12347057	chr9	126693601	126694401	Enhancer	Fetal Thymus	INACTIVE
rs12347057	chr9	126693601	126694401	Enhancer	fibroblast of dermis	INACTIVE
rs12347057	chr9	126693601	126694401	Enhancer	fibroblast of lung	INACTIVE
rs12347057	chr9	126693601	126694401	Enhancer	Gastric	INACTIVE
rs12347057	chr9	126693601	126694401	Enhancer	GM12878	ACTIVE
rs12347057	chr9	126693601	126694401	Enhancer	GM12878 ENCSR447YYN	INACTIVE
rs12347057	chr9	126693601	126694401	Enhancer	H1 hESC	INACTIVE
rs12347057	chr9	126693601	126694401	Enhancer	H1 hESC ENCSR820QMS	INACTIVE
rs12347057	chr9	126693601	126694401	Enhancer	H1-mesenchymal	INACTIVE
rs12347057	chr9	126693601	126694401	Enhancer	H1-neuronal progenitor	INACTIVE
rs12347057	chr9	126693601	126694401	Enhancer	H1-trophoblast	INACTIVE
rs12347057	chr9	126693601	126694401	Enhancer	H1ESC	ACTIVE
rs12347057	chr9	126693601	126694401	Enhancer	H9	INACTIVE
rs12347057	chr9	126693601	126694401	Enhancer	H9 ENCSR323FKB	INACTIVE
rs12347057	chr9	126693601	126694401	Enhancer	HCT116	INACTIVE
rs12347057	chr9	126693601	126694401	Enhancer	heart	ACTIVE
rs12347057	chr9	126693601	126694401	Enhancer	heart right ventricle	INACTIVE
rs12347057	chr9	126693601	126694401	Enhancer	hepatocyte	INACTIVE
rs12347057	chr9	126693601	126694401	Enhancer	HepG2	ACTIVE
rs12347057	chr9	126693601	126694401	Enhancer	HMEC	INACTIVE
rs12347057	chr9	126693601	126694401	Enhancer	HSMM	ACTIVE
rs12347057	chr9	126693601	126694401	Enhancer	HSMMtube	ACTIVE
rs12347057	chr9	126693601	126694401	Enhancer	HUES48	ACTIVE
rs12347057	chr9	126693601	126694401	Enhancer	HUES6	ACTIVE
rs12347057	chr9	126693601	126694401	Enhancer	HUES64	INACTIVE
rs12347057	chr9	126693601	126694401	Enhancer	HUVEC	INACTIVE
rs12347057	chr9	126693601	126694401	Enhancer	HUVEC prol (CB)	INACTIVE
rs12347057	chr9	126693601	126694401	Enhancer	IMR90	ACTIVE
rs12347057	chr9	126693601	126694401	Enhancer	IMR 90	ACTIVE
rs12347057	chr9	126693601	126694401	Enhancer	iPS 15b	REPRESSED
rs12347057	chr9	126693601	126694401	Enhancer	iPS DF 19.11	INACTIVE
rs12347057	chr9	126693601	126694401	Enhancer	iPS DF 6.9	INACTIVE
rs12347057	chr9	126693601	126694401	Enhancer	K562	INACTIVE
rs12347057	chr9	126693601	126694401	Enhancer	Karpas 422	ACTIVE
rs12347057	chr9	126693601	126694401	Enhancer	keratinocyte	INACTIVE
rs12347057	chr9	126693601	126694401	Enhancer	kidney	INACTIVE
rs12347057	chr9	126693601	126694401	Enhancer	Left Ventricle	ACTIVE
rs12347057	chr9	126693601	126694401	Enhancer	Lung	INACTIVE
rs12347057	chr9	126693601	126694401	Enhancer	lung ENCSR465WKM	INACTIVE
rs12347057	chr9	126693601	126694401	Enhancer	M0 macrophage (CB)	INACTIVE
rs12347057	chr9	126693601	126694401	Enhancer	M0 macrophage (VB)	INACTIVE
rs12347057	chr9	126693601	126694401	Enhancer	M1 macrophage (CB)	INACTIVE
rs12347057	chr9	126693601	126694401	Enhancer	M1 macrophage (VB)	INACTIVE
rs12347057	chr9	126693601	126694401	Enhancer	M2 macrophage (CB)	INACTIVE
rs12347057	chr9	126693601	126694401	Enhancer	M2 macrophage (VB)	INACTIVE
rs12347057	chr9	126693601	126694401	Enhancer	mammary epithelial cell	INACTIVE
rs12347057	chr9	126693601	126694401	Enhancer	MCF 7	INACTIVE
rs12347057	chr9	126693601	126694401	Enhancer	MM 1S	ACTIVE
rs12347057	chr9	126693601	126694401	Enhancer	Monocytes-CD14+	INACTIVE
rs12347057	chr9	126693601	126694401	Enhancer	Monocytes-CD14+ (PB) Roadmap	INACTIVE
rs12347057	chr9	126693601	126694401	Enhancer	MSC (VB)	INACTIVE
rs12347057	chr9	126693601	126694401	Enhancer	myotube	ACTIVE
rs12347057	chr9	126693601	126694401	Enhancer	naive B cell (To)	INACTIVE
rs12347057	chr9	126693601	126694401	Enhancer	naive B cell (VB)	INACTIVE
rs12347057	chr9	126693601	126694401	Enhancer	naive thymus derived CD4 positive alpha beta T cell	INACTIVE
rs12347057	chr9	126693601	126694401	Enhancer	Natural Killer cells (PB)	INACTIVE
rs12347057	chr9	126693601	126694401	Enhancer	neural progenitor cell	INACTIVE
rs12347057	chr9	126693601	126694401	Enhancer	neural stem progenitor cell	REPRESSED
rs12347057	chr9	126693601	126694401	Enhancer	neuron	INACTIVE
rs12347057	chr9	126693601	126694401	Enhancer	neutrophil	INACTIVE
rs12347057	chr9	126693601	126694401	Enhancer	neutrophil (CB)	INACTIVE
rs12347057	chr9	126693601	126694401	Enhancer	neutrophil myelocyte (BM)	INACTIVE
rs12347057	chr9	126693601	126694401	Enhancer	neutrophil (VB)	INACTIVE
rs12347057	chr9	126693601	126694401	Enhancer	NH-A	ACTIVE
rs12347057	chr9	126693601	126694401	Enhancer	NHDF-AD	INACTIVE
rs12347057	chr9	126693601	126694401	Enhancer	NHEK	INACTIVE
rs12347057	chr9	126693601	126694401	Enhancer	NHLF	REPRESSED
rs12347057	chr9	126693601	126694401	Enhancer	Osteobl	INACTIVE
rs12347057	chr9	126693601	126694401	Enhancer	Ovary	INACTIVE
rs12347057	chr9	126693601	126694401	Enhancer	Pancreas	INACTIVE
rs12347057	chr9	126693601	126694401	Enhancer	PC 3	ACTIVE
rs12347057	chr9	126693601	126694401	Enhancer	PC 9	INACTIVE
rs12347057	chr9	126693601	126694401	Enhancer	Placenta	INACTIVE
rs12347057	chr9	126693601	126694401	Enhancer	Psoas Muscle	ACTIVE
rs12347057	chr9	126693601	126694401	Enhancer	Right Atrium	INACTIVE
rs12347057	chr9	126693601	126694401	Enhancer	sigmoid colon	INACTIVE
rs12347057	chr9	126693601	126694401	Enhancer	SK N SH	INACTIVE
rs12347057	chr9	126693601	126694401	Enhancer	skeletal muscle myoblast	INACTIVE
rs12347057	chr9	126693601	126694401	Enhancer	Small Intestine	INACTIVE
rs12347057	chr9	126693601	126694401	Enhancer	Spleen	INACTIVE
rs12347057	chr9	126693601	126694401	Enhancer	T cells (PB) Roadmap	INACTIVE
rs12347057	chr9	126693601	126694401	Enhancer	T helper 17 cell	INACTIVE
rs12347057	chr9	126693601	126694401	Enhancer	Thymus	INACTIVE
rs2058432	chr9	126703601	126704000	CTCF Binding Site	neural progenitor cell	INACTIVE
rs2058432	chr9	126703601	126704000	CTCF Binding Site	NH-A	INACTIVE
rs2058432	chr9	126703601	126704000	CTCF Binding Site	NHDF-AD	INACTIVE
rs2058432	chr9	126703601	126704000	CTCF Binding Site	NHEK	INACTIVE
rs2058432	chr9	126703601	126704000	CTCF Binding Site	NHLF	INACTIVE
rs2058432	chr9	126703601	126704000	CTCF Binding Site	Osteobl	ACTIVE
rs2058432	chr9	126703601	126704000	CTCF Binding Site	PC 3	INACTIVE
rs2058432	chr9	126703601	126704000	CTCF Binding Site	PC 9	INACTIVE
rs2058432	chr9	126703601	126704000	CTCF Binding Site	SK N SH	INACTIVE
rs2058432	chr9	126703601	126704000	CTCF Binding Site	skeletal muscle myoblast	INACTIVE
rs2058432	chr9	126703571	126703844	Open chromatin	A549	INACTIVE
rs2058432	chr9	126703571	126703844	Open chromatin	A673	INACTIVE
rs2058432	chr9	126703571	126703844	Open chromatin	astrocyte	INACTIVE
rs2058432	chr9	126703571	126703844	Open chromatin	B cell ENCSR682AXR	INACTIVE
rs2058432	chr9	126703571	126703844	Open chromatin	bipolar neuron	ACTIVE
rs2058432	chr9	126703571	126703844	Open chromatin	cardiac muscle cell	INACTIVE
rs2058432	chr9	126703571	126703844	Open chromatin	CD14 positive monocyte	INACTIVE
rs2058432	chr9	126703571	126703844	Open chromatin	endothelial cell of umbilical vein	INACTIVE
rs2058432	chr9	126703571	126703844	Open chromatin	fibroblast of dermis	INACTIVE
rs2058432	chr9	126703571	126703844	Open chromatin	GM12878	INACTIVE
rs2058432	chr9	126703571	126703844	Open chromatin	H1 hESC ENCSR820QMS	INACTIVE
rs2058432	chr9	126703571	126703844	Open chromatin	H1ESC	INACTIVE
rs2058432	chr9	126703571	126703844	Open chromatin	HCT116	INACTIVE
rs2058432	chr9	126703571	126703844	Open chromatin	hepatocyte	INACTIVE
rs2058432	chr9	126703571	126703844	Open chromatin	HepG2	INACTIVE
rs2058432	chr9	126703571	126703844	Open chromatin	HMEC	INACTIVE
rs2058432	chr9	126703571	126703844	Open chromatin	HSMM	INACTIVE
rs2058432	chr9	126703571	126703844	Open chromatin	HSMMtube	REPRESSED
rs2058432	chr9	126703571	126703844	Open chromatin	HUVEC	INACTIVE
rs2058432	chr9	126703571	126703844	Open chromatin	IMR90	REPRESSED
rs2058432	chr9	126703571	126703844	Open chromatin	IMR 90	REPRESSED
rs2058432	chr9	126703571	126703844	Open chromatin	K562	REPRESSED
rs2058432	chr9	126703571	126703844	Open chromatin	keratinocyte	INACTIVE
rs2058432	chr9	126703571	126703844	Open chromatin	mammary epithelial cell	INACTIVE
rs2058432	chr9	126703571	126703844	Open chromatin	MCF 7	INACTIVE
rs2058432	chr9	126703571	126703844	Open chromatin	MM 1S	INACTIVE
rs2058432	chr9	126703571	126703844	Open chromatin	Monocytes-CD14+	INACTIVE
rs2058432	chr9	126703571	126703844	Open chromatin	myotube	REPRESSED
rs2058432	chr9	126703571	126703844	Open chromatin	neural progenitor cell	INACTIVE
rs2058432	chr9	126703571	126703844	Open chromatin	NH-A	INACTIVE
rs2058432	chr9	126703571	126703844	Open chromatin	NHDF-AD	INACTIVE
rs2058432	chr9	126703571	126703844	Open chromatin	NHEK	INACTIVE
rs2058432	chr9	126703571	126703844	Open chromatin	NHLF	INACTIVE
rs2058432	chr9	126703571	126703844	Open chromatin	Osteobl	INACTIVE
rs2058432	chr9	126703571	126703844	Open chromatin	PC 3	INACTIVE
rs2058432	chr9	126703571	126703844	Open chromatin	PC 9	INACTIVE
rs2058432	chr9	126703571	126703844	Open chromatin	SK N SH	INACTIVE
rs2058432	chr9	126703571	126703844	Open chromatin	skeletal muscle myoblast	INACTIVE
rs2058432	chr9	126703601	126704000	CTCF Binding Site	A549	INACTIVE
rs2058432	chr9	126703601	126704000	CTCF Binding Site	A549 ENCSR797CXN	INACTIVE
rs2058432	chr9	126703601	126704000	CTCF Binding Site	A673	INACTIVE
rs2058432	chr9	126703601	126704000	CTCF Binding Site	astrocyte	INACTIVE
rs2058432	chr9	126703601	126704000	CTCF Binding Site	B cell ENCSR682AXR	INACTIVE
rs2058432	chr9	126703601	126704000	CTCF Binding Site	bipolar neuron	INACTIVE
rs2058432	chr9	126703601	126704000	CTCF Binding Site	cardiac muscle cell	ACTIVE
rs2058432	chr9	126703601	126704000	CTCF Binding Site	CD14 positive monocyte	INACTIVE
rs2058432	chr9	126703601	126704000	CTCF Binding Site	DND-41	INACTIVE
rs2058432	chr9	126703601	126704000	CTCF Binding Site	endothelial cell of umbilical vein	INACTIVE
rs2058432	chr9	126703601	126704000	CTCF Binding Site	fibroblast of dermis	INACTIVE
rs2058432	chr9	126703601	126704000	CTCF Binding Site	fibroblast of lung	ACTIVE
rs2058432	chr9	126703601	126704000	CTCF Binding Site	GM12878	ACTIVE
rs2058432	chr9	126703601	126704000	CTCF Binding Site	GM12878 ENCSR447YYN	ACTIVE
rs2058432	chr9	126703601	126704000	CTCF Binding Site	H1 hESC ENCSR820QMS	INACTIVE
rs2058432	chr9	126703601	126704000	CTCF Binding Site	H1ESC	INACTIVE
rs2058432	chr9	126703601	126704000	CTCF Binding Site	HCT116	INACTIVE
rs2058432	chr9	126703601	126704000	CTCF Binding Site	hepatocyte	INACTIVE
rs2058432	chr9	126703601	126704000	CTCF Binding Site	HepG2	INACTIVE
rs2058432	chr9	126703601	126704000	CTCF Binding Site	HMEC	INACTIVE
rs2058432	chr9	126703601	126704000	CTCF Binding Site	HSMM	INACTIVE
rs2058432	chr9	126703601	126704000	CTCF Binding Site	HSMMtube	REPRESSED
rs2058432	chr9	126703601	126704000	CTCF Binding Site	HUVEC	INACTIVE
rs2058432	chr9	126703601	126704000	CTCF Binding Site	K562	REPRESSED
rs2058432	chr9	126703601	126704000	CTCF Binding Site	keratinocyte	INACTIVE
rs2058432	chr9	126703601	126704000	CTCF Binding Site	mammary epithelial cell	INACTIVE
rs2058432	chr9	126703601	126704000	CTCF Binding Site	MCF 7	ACTIVE
rs2058432	chr9	126703601	126704000	CTCF Binding Site	MM 1S	INACTIVE
rs2058432	chr9	126703601	126704000	CTCF Binding Site	Monocytes-CD14+	INACTIVE
rs2058432	chr9	126703601	126704000	CTCF Binding Site	myotube	REPRESSED
locus 1671 - phenotype pair: BD-MetS
Variation ID	Chromosome	Region Start	Region End	Feature Type	Epigenome	Activity
rs174562	chr11	61581800	61585601	Promoter	naive B cell (VB)	ACTIVE
rs174562	chr11	61581800	61585601	Promoter	naive thymus derived CD4 positive alpha beta T cell	ACTIVE
rs174562	chr11	61581800	61585601	Promoter	Natural Killer cells (PB)	ACTIVE
rs174562	chr11	61581800	61585601	Promoter	neural progenitor cell	ACTIVE
rs174562	chr11	61581800	61585601	Promoter	neural stem progenitor cell	ACTIVE
rs174562	chr11	61581800	61585601	Promoter	neuron	ACTIVE
rs174562	chr11	61581800	61585601	Promoter	neutrophil	ACTIVE
rs174562	chr11	61581800	61585601	Promoter	neutrophil (CB)	ACTIVE
rs174562	chr11	61581800	61585601	Promoter	neutrophil myelocyte (BM)	ACTIVE
rs174562	chr11	61581800	61585601	Promoter	neutrophil (VB)	ACTIVE
rs174562	chr11	61581800	61585601	Promoter	NH-A	ACTIVE
rs174562	chr11	61581800	61585601	Promoter	NHDF-AD	ACTIVE
rs174562	chr11	61581800	61585601	Promoter	NHEK	ACTIVE
rs174562	chr11	61581800	61585601	Promoter	NHLF	ACTIVE
rs174562	chr11	61581800	61585601	Promoter	Osteobl	ACTIVE
rs174562	chr11	61581800	61585601	Promoter	Ovary	ACTIVE
rs174562	chr11	61581800	61585601	Promoter	Pancreas	ACTIVE
rs174562	chr11	61581800	61585601	Promoter	PC 3	ACTIVE
rs174562	chr11	61581800	61585601	Promoter	PC 9	ACTIVE
rs174562	chr11	61581800	61585601	Promoter	Placenta	ACTIVE
rs174562	chr11	61581800	61585601	Promoter	Psoas Muscle	ACTIVE
rs174562	chr11	61581800	61585601	Promoter	Right Atrium	ACTIVE
rs174562	chr11	61581800	61585601	Promoter	sigmoid colon	ACTIVE
rs174562	chr11	61581800	61585601	Promoter	SK N SH	ACTIVE
rs174562	chr11	61581800	61585601	Promoter	skeletal muscle myoblast	ACTIVE
rs174562	chr11	61581800	61585601	Promoter	Small Intestine	INACTIVE
rs174562	chr11	61581800	61585601	Promoter	Spleen	ACTIVE
rs174562	chr11	61581800	61585601	Promoter	T cells (PB) Roadmap	ACTIVE
rs174562	chr11	61581800	61585601	Promoter	T helper 17 cell	ACTIVE
rs174562	chr11	61581800	61585601	Promoter	Thymus	ACTIVE
rs174562	chr11	61581800	61585601	Promoter	A549	ACTIVE
rs174562	chr11	61581800	61585601	Promoter	A549 ENCSR797CXN	ACTIVE
rs174562	chr11	61581800	61585601	Promoter	A673	ACTIVE
rs174562	chr11	61581800	61585601	Promoter	Aorta	ACTIVE
rs174562	chr11	61581800	61585601	Promoter	astrocyte	ACTIVE
rs174562	chr11	61581800	61585601	Promoter	B cell ENCSR682AXR	ACTIVE
rs174562	chr11	61581800	61585601	Promoter	B cells (PB) Roadmap	ACTIVE
rs174562	chr11	61581800	61585601	Promoter	bipolar neuron	ACTIVE
rs174562	chr11	61581800	61585601	Promoter	brain	ACTIVE
rs174562	chr11	61581800	61585601	Promoter	cardiac muscle cell	ACTIVE
rs174562	chr11	61581800	61585601	Promoter	CD14 positive monocyte	ACTIVE
rs174562	chr11	61581800	61585601	Promoter	CD14+CD16- monocyte (CB)	ACTIVE
rs174562	chr11	61581800	61585601	Promoter	CD14+CD16- monocyte (VB)	ACTIVE
rs174562	chr11	61581800	61585601	Promoter	CD38- naive B cell (VB)	ACTIVE
rs174562	chr11	61581800	61585601	Promoter	CD4+ ab T cell (CB)	ACTIVE
rs174562	chr11	61581800	61585601	Promoter	CD4+ ab T cell (VB)	ACTIVE
rs174562	chr11	61581800	61585601	Promoter	CD4 positive alpha beta memory T cell	ACTIVE
rs174562	chr11	61581800	61585601	Promoter	CD4 positive alpha beta T cell	ACTIVE
rs174562	chr11	61581800	61585601	Promoter	CD4 positive alpha beta T cell ENCSR948ZKZ	ACTIVE
rs174562	chr11	61581800	61585601	Promoter	CD4 positive CD25 positive alpha beta regulatory T cell	ACTIVE
rs174562	chr11	61581800	61585601	Promoter	CD8+ ab T cell (CB)	ACTIVE
rs174562	chr11	61581800	61585601	Promoter	CM CD4+ ab T cell (VB)	INACTIVE
rs174562	chr11	61581800	61585601	Promoter	common myeloid progenitor CD34 positive	ACTIVE
rs174562	chr11	61581800	61585601	Promoter	common myeloid progenitor CD34 positive ENCSR337XXD 1	ACTIVE
rs174562	chr11	61581800	61585601	Promoter	common myeloid progenitor CD34 positive ENCSR722JRY	ACTIVE
rs174562	chr11	61581800	61585601	Promoter	DND-41	ACTIVE
rs174562	chr11	61581800	61585601	Promoter	effector memory CD4 positive alpha beta T cell	ACTIVE
rs174562	chr11	61581800	61585601	Promoter	EM CD8+ ab T cell (VB)	ACTIVE
rs174562	chr11	61581800	61585601	Promoter	endodermal cell	ACTIVE
rs174562	chr11	61581800	61585601	Promoter	endothelial cell of umbilical vein	ACTIVE
rs174562	chr11	61581800	61585601	Promoter	eosinophil (VB)	ACTIVE
rs174562	chr11	61581800	61585601	Promoter	EPC (VB)	ACTIVE
rs174562	chr11	61581800	61585601	Promoter	erythroblast (CB)	ACTIVE
rs174562	chr11	61581800	61585601	Promoter	esophagus	ACTIVE
rs174562	chr11	61581800	61585601	Promoter	Fetal Adrenal Gland	ACTIVE
rs174562	chr11	61581800	61585601	Promoter	Fetal Intestine Large	ACTIVE
rs174562	chr11	61581800	61585601	Promoter	Fetal Intestine Small	ACTIVE
rs174562	chr11	61581800	61585601	Promoter	Fetal Muscle Leg	ACTIVE
rs174562	chr11	61581800	61585601	Promoter	Fetal Muscle Trunk	ACTIVE
rs174562	chr11	61581800	61585601	Promoter	Fetal Stomach	ACTIVE
rs174562	chr11	61581800	61585601	Promoter	Fetal Thymus	ACTIVE
rs174562	chr11	61581800	61585601	Promoter	fibroblast of dermis	ACTIVE
rs174562	chr11	61581800	61585601	Promoter	fibroblast of lung	ACTIVE
rs174562	chr11	61581800	61585601	Promoter	Gastric	ACTIVE
rs174562	chr11	61581800	61585601	Promoter	GM12878	ACTIVE
rs174562	chr11	61581800	61585601	Promoter	GM12878 ENCSR447YYN	INACTIVE
rs174562	chr11	61581800	61585601	Promoter	H1 hESC	ACTIVE
rs174562	chr11	61581800	61585601	Promoter	H1 hESC ENCSR820QMS	INACTIVE
rs174562	chr11	61581800	61585601	Promoter	H1-mesenchymal	ACTIVE
rs174562	chr11	61581800	61585601	Promoter	H1-neuronal progenitor	ACTIVE
rs174562	chr11	61581800	61585601	Promoter	H1-trophoblast	ACTIVE
rs174562	chr11	61581800	61585601	Promoter	H1ESC	INACTIVE
rs174562	chr11	61581800	61585601	Promoter	H9	ACTIVE
rs174562	chr11	61581800	61585601	Promoter	H9 ENCSR323FKB	ACTIVE
rs174562	chr11	61581800	61585601	Promoter	HCT116	ACTIVE
rs174562	chr11	61581800	61585601	Promoter	heart	INACTIVE
rs174562	chr11	61581800	61585601	Promoter	heart right ventricle	ACTIVE
rs174562	chr11	61581800	61585601	Promoter	hepatocyte	ACTIVE
rs174562	chr11	61581800	61585601	Promoter	HepG2	ACTIVE
rs174562	chr11	61581800	61585601	Promoter	HMEC	ACTIVE
rs174562	chr11	61581800	61585601	Promoter	HSMM	ACTIVE
rs174562	chr11	61581800	61585601	Promoter	HSMMtube	ACTIVE
rs174562	chr11	61581800	61585601	Promoter	HUES48	ACTIVE
rs174562	chr11	61581800	61585601	Promoter	HUES6	ACTIVE
rs174562	chr11	61581800	61585601	Promoter	HUES64	ACTIVE
rs174562	chr11	61581800	61585601	Promoter	HUVEC	ACTIVE
rs174562	chr11	61581800	61585601	Promoter	HUVEC prol (CB)	ACTIVE
rs174562	chr11	61581800	61585601	Promoter	IMR90	ACTIVE
rs174562	chr11	61581800	61585601	Promoter	IMR 90	ACTIVE
rs174562	chr11	61581800	61585601	Promoter	iPS 15b	ACTIVE
rs174562	chr11	61581800	61585601	Promoter	iPS DF 19.11	ACTIVE
rs174562	chr11	61581800	61585601	Promoter	iPS DF 6.9	ACTIVE
rs174562	chr11	61581800	61585601	Promoter	K562	INACTIVE
rs174562	chr11	61581800	61585601	Promoter	Karpas 422	ACTIVE
rs174562	chr11	61581800	61585601	Promoter	keratinocyte	INACTIVE
rs174562	chr11	61581800	61585601	Promoter	kidney	ACTIVE
rs174562	chr11	61581800	61585601	Promoter	Left Ventricle	ACTIVE
rs174562	chr11	61581800	61585601	Promoter	Lung	ACTIVE
rs174562	chr11	61581800	61585601	Promoter	lung ENCSR465WKM	ACTIVE
rs174562	chr11	61581800	61585601	Promoter	M0 macrophage (CB)	INACTIVE
rs174562	chr11	61581800	61585601	Promoter	M0 macrophage (VB)	ACTIVE
rs174562	chr11	61581800	61585601	Promoter	M1 macrophage (CB)	ACTIVE
rs174562	chr11	61581800	61585601	Promoter	M1 macrophage (VB)	ACTIVE
rs174562	chr11	61581800	61585601	Promoter	M2 macrophage (CB)	ACTIVE
rs174562	chr11	61581800	61585601	Promoter	M2 macrophage (VB)	ACTIVE
rs174562	chr11	61581800	61585601	Promoter	mammary epithelial cell	ACTIVE
rs174562	chr11	61581800	61585601	Promoter	MCF 7	INACTIVE
rs174562	chr11	61581800	61585601	Promoter	MM 1S	ACTIVE
rs174562	chr11	61581800	61585601	Promoter	Monocytes-CD14+	ACTIVE
rs174562	chr11	61581800	61585601	Promoter	Monocytes-CD14+ (PB) Roadmap	ACTIVE
rs174562	chr11	61581800	61585601	Promoter	MSC (VB)	ACTIVE
rs174562	chr11	61581800	61585601	Promoter	myotube	ACTIVE
rs174562	chr11	61581800	61585601	Promoter	naive B cell (To)	ACTIVE
rs174564	chr11	61587202	61588999	Promoter Flanking Region	A549	ACTIVE
rs174564	chr11	61587202	61588999	Promoter Flanking Region	A549 ENCSR797CXN	ACTIVE
rs174564	chr11	61587202	61588999	Promoter Flanking Region	A673	INACTIVE
rs174564	chr11	61587202	61588999	Promoter Flanking Region	Aorta	INACTIVE
rs174564	chr11	61587202	61588999	Promoter Flanking Region	astrocyte	INACTIVE
rs174564	chr11	61587202	61588999	Promoter Flanking Region	B cell ENCSR682AXR	INACTIVE
rs174564	chr11	61587202	61588999	Promoter Flanking Region	B cells (PB) Roadmap	INACTIVE
rs174564	chr11	61587202	61588999	Promoter Flanking Region	bipolar neuron	INACTIVE
rs174564	chr11	61587202	61588999	Promoter Flanking Region	brain	INACTIVE
rs174564	chr11	61587202	61588999	Promoter Flanking Region	cardiac muscle cell	INACTIVE
rs174564	chr11	61587202	61588999	Promoter Flanking Region	CD14 positive monocyte	INACTIVE
rs174564	chr11	61587202	61588999	Promoter Flanking Region	CD14+CD16- monocyte (CB)	INACTIVE
rs174564	chr11	61587202	61588999	Promoter Flanking Region	CD14+CD16- monocyte (VB)	INACTIVE
rs174564	chr11	61587202	61588999	Promoter Flanking Region	CD38- naive B cell (VB)	INACTIVE
rs174564	chr11	61587202	61588999	Promoter Flanking Region	CD4+ ab T cell (CB)	INACTIVE
rs174564	chr11	61587202	61588999	Promoter Flanking Region	CD4+ ab T cell (VB)	INACTIVE
rs174564	chr11	61587202	61588999	Promoter Flanking Region	CD4 positive alpha beta memory T cell	INACTIVE
rs174564	chr11	61587202	61588999	Promoter Flanking Region	CD4 positive alpha beta T cell	INACTIVE
rs174564	chr11	61587202	61588999	Promoter Flanking Region	CD4 positive alpha beta T cell ENCSR948ZKZ	INACTIVE
rs174564	chr11	61587202	61588999	Promoter Flanking Region	CD4 positive CD25 positive alpha beta regulatory T cell	INACTIVE
rs174564	chr11	61587202	61588999	Promoter Flanking Region	CD8+ ab T cell (CB)	INACTIVE
rs174564	chr11	61587202	61588999	Promoter Flanking Region	CM CD4+ ab T cell (VB)	INACTIVE
rs174564	chr11	61587202	61588999	Promoter Flanking Region	common myeloid progenitor CD34 positive	INACTIVE
rs174564	chr11	61587202	61588999	Promoter Flanking Region	common myeloid progenitor CD34 positive ENCSR337XXD 1	INACTIVE
rs174564	chr11	61587202	61588999	Promoter Flanking Region	common myeloid progenitor CD34 positive ENCSR722JRY	INACTIVE
rs174564	chr11	61587202	61588999	Promoter Flanking Region	DND-41	INACTIVE
rs174564	chr11	61587202	61588999	Promoter Flanking Region	effector memory CD4 positive alpha beta T cell	INACTIVE
rs174564	chr11	61587202	61588999	Promoter Flanking Region	EM CD8+ ab T cell (VB)	INACTIVE
rs174564	chr11	61587202	61588999	Promoter Flanking Region	endodermal cell	INACTIVE
rs174564	chr11	61587202	61588999	Promoter Flanking Region	endothelial cell of umbilical vein	INACTIVE
rs174564	chr11	61587202	61588999	Promoter Flanking Region	eosinophil (VB)	INACTIVE
rs174564	chr11	61587202	61588999	Promoter Flanking Region	EPC (VB)	INACTIVE
rs174564	chr11	61587202	61588999	Promoter Flanking Region	erythroblast (CB)	INACTIVE
rs174564	chr11	61587202	61588999	Promoter Flanking Region	esophagus	ACTIVE
rs174564	chr11	61587202	61588999	Promoter Flanking Region	Fetal Adrenal Gland	INACTIVE
rs174564	chr11	61587202	61588999	Promoter Flanking Region	Fetal Intestine Large	INACTIVE
rs174564	chr11	61587202	61588999	Promoter Flanking Region	Fetal Intestine Small	INACTIVE
rs174564	chr11	61587202	61588999	Promoter Flanking Region	Fetal Muscle Leg	INACTIVE
rs174564	chr11	61587202	61588999	Promoter Flanking Region	Fetal Muscle Trunk	INACTIVE
rs174564	chr11	61587202	61588999	Promoter Flanking Region	Fetal Stomach	INACTIVE
rs174564	chr11	61587202	61588999	Promoter Flanking Region	Fetal Thymus	INACTIVE
rs174564	chr11	61587202	61588999	Promoter Flanking Region	fibroblast of dermis	INACTIVE
rs174564	chr11	61587202	61588999	Promoter Flanking Region	fibroblast of lung	INACTIVE
rs174564	chr11	61587202	61588999	Promoter Flanking Region	Gastric	INACTIVE
rs174564	chr11	61587202	61588999	Promoter Flanking Region	GM12878	REPRESSED
rs174564	chr11	61587202	61588999	Promoter Flanking Region	GM12878 ENCSR447YYN	INACTIVE
rs174564	chr11	61587202	61588999	Promoter Flanking Region	H1 hESC	INACTIVE
rs174564	chr11	61587202	61588999	Promoter Flanking Region	H1 hESC ENCSR820QMS	INACTIVE
rs174564	chr11	61587202	61588999	Promoter Flanking Region	H1-mesenchymal	INACTIVE
rs174564	chr11	61587202	61588999	Promoter Flanking Region	H1-neuronal progenitor	INACTIVE
rs174564	chr11	61587202	61588999	Promoter Flanking Region	H1-trophoblast	INACTIVE
rs174564	chr11	61587202	61588999	Promoter Flanking Region	H1ESC	INACTIVE
rs174564	chr11	61587202	61588999	Promoter Flanking Region	H9	INACTIVE
rs174564	chr11	61587202	61588999	Promoter Flanking Region	H9 ENCSR323FKB	INACTIVE
rs174564	chr11	61587202	61588999	Promoter Flanking Region	HCT116	INACTIVE
rs174564	chr11	61587202	61588999	Promoter Flanking Region	heart	INACTIVE
rs174564	chr11	61587202	61588999	Promoter Flanking Region	heart right ventricle	INACTIVE
rs174564	chr11	61587202	61588999	Promoter Flanking Region	hepatocyte	INACTIVE
rs174564	chr11	61587202	61588999	Promoter Flanking Region	HepG2	INACTIVE
rs174564	chr11	61587202	61588999	Promoter Flanking Region	HMEC	INACTIVE
rs174564	chr11	61587202	61588999	Promoter Flanking Region	HSMM	INACTIVE
rs174564	chr11	61587202	61588999	Promoter Flanking Region	HSMMtube	INACTIVE
rs174564	chr11	61587202	61588999	Promoter Flanking Region	HUES48	INACTIVE
rs174564	chr11	61587202	61588999	Promoter Flanking Region	HUES6	INACTIVE
rs174564	chr11	61587202	61588999	Promoter Flanking Region	HUES64	INACTIVE
rs174564	chr11	61587202	61588999	Promoter Flanking Region	HUVEC	INACTIVE
rs174564	chr11	61587202	61588999	Promoter Flanking Region	HUVEC prol (CB)	INACTIVE
rs174564	chr11	61587202	61588999	Promoter Flanking Region	IMR90	INACTIVE
rs174564	chr11	61587202	61588999	Promoter Flanking Region	IMR 90	INACTIVE
rs174564	chr11	61587202	61588999	Promoter Flanking Region	iPS 15b	INACTIVE
rs174564	chr11	61587202	61588999	Promoter Flanking Region	iPS DF 19.11	INACTIVE
rs174564	chr11	61587202	61588999	Promoter Flanking Region	iPS DF 6.9	INACTIVE
rs174564	chr11	61587202	61588999	Promoter Flanking Region	K562	INACTIVE
rs174564	chr11	61587202	61588999	Promoter Flanking Region	Karpas 422	INACTIVE
rs174564	chr11	61587202	61588999	Promoter Flanking Region	keratinocyte	INACTIVE
rs174564	chr11	61587202	61588999	Promoter Flanking Region	kidney	INACTIVE
rs174564	chr11	61587202	61588999	Promoter Flanking Region	Left Ventricle	ACTIVE
rs174564	chr11	61587202	61588999	Promoter Flanking Region	Lung	INACTIVE
rs174564	chr11	61587202	61588999	Promoter Flanking Region	lung ENCSR465WKM	INACTIVE
rs174564	chr11	61587202	61588999	Promoter Flanking Region	M0 macrophage (CB)	INACTIVE
rs174564	chr11	61587202	61588999	Promoter Flanking Region	M0 macrophage (VB)	INACTIVE
rs174564	chr11	61587202	61588999	Promoter Flanking Region	M1 macrophage (CB)	INACTIVE
rs174564	chr11	61587202	61588999	Promoter Flanking Region	M1 macrophage (VB)	INACTIVE
rs174564	chr11	61587202	61588999	Promoter Flanking Region	M2 macrophage (CB)	INACTIVE
rs174564	chr11	61587202	61588999	Promoter Flanking Region	M2 macrophage (VB)	INACTIVE
rs174564	chr11	61587202	61588999	Promoter Flanking Region	mammary epithelial cell	INACTIVE
rs174564	chr11	61587202	61588999	Promoter Flanking Region	MCF 7	INACTIVE
rs174564	chr11	61587202	61588999	Promoter Flanking Region	MM 1S	INACTIVE
rs174564	chr11	61587202	61588999	Promoter Flanking Region	Monocytes-CD14+	INACTIVE
rs174564	chr11	61587202	61588999	Promoter Flanking Region	Monocytes-CD14+ (PB) Roadmap	INACTIVE
rs174564	chr11	61587202	61588999	Promoter Flanking Region	MSC (VB)	INACTIVE
rs174564	chr11	61587202	61588999	Promoter Flanking Region	myotube	INACTIVE
rs174564	chr11	61587202	61588999	Promoter Flanking Region	naive B cell (To)	INACTIVE
rs174564	chr11	61587202	61588999	Promoter Flanking Region	naive B cell (VB)	INACTIVE
rs174564	chr11	61587202	61588999	Promoter Flanking Region	naive thymus derived CD4 positive alpha beta T cell	INACTIVE
rs174564	chr11	61587202	61588999	Promoter Flanking Region	Natural Killer cells (PB)	INACTIVE
rs174564	chr11	61587202	61588999	Promoter Flanking Region	neural progenitor cell	INACTIVE
rs174564	chr11	61587202	61588999	Promoter Flanking Region	neural stem progenitor cell	INACTIVE
rs174564	chr11	61587202	61588999	Promoter Flanking Region	neuron	INACTIVE
rs174564	chr11	61587202	61588999	Promoter Flanking Region	neutrophil	INACTIVE
rs174564	chr11	61587202	61588999	Promoter Flanking Region	neutrophil (CB)	INACTIVE
rs174564	chr11	61587202	61588999	Promoter Flanking Region	neutrophil myelocyte (BM)	INACTIVE
rs174564	chr11	61587202	61588999	Promoter Flanking Region	neutrophil (VB)	REPRESSED
rs174564	chr11	61587202	61588999	Promoter Flanking Region	NH-A	INACTIVE
rs174564	chr11	61587202	61588999	Promoter Flanking Region	NHDF-AD	INACTIVE
rs174564	chr11	61587202	61588999	Promoter Flanking Region	NHEK	INACTIVE
rs174564	chr11	61587202	61588999	Promoter Flanking Region	NHLF	INACTIVE
rs174564	chr11	61587202	61588999	Promoter Flanking Region	Osteobl	INACTIVE
rs174564	chr11	61587202	61588999	Promoter Flanking Region	Ovary	INACTIVE
rs174564	chr11	61587202	61588999	Promoter Flanking Region	Pancreas	INACTIVE
rs174564	chr11	61587202	61588999	Promoter Flanking Region	PC 3	ACTIVE
rs174564	chr11	61587202	61588999	Promoter Flanking Region	PC 9	INACTIVE
rs174564	chr11	61587202	61588999	Promoter Flanking Region	Placenta	INACTIVE
rs174564	chr11	61587202	61588999	Promoter Flanking Region	Psoas Muscle	ACTIVE
rs174564	chr11	61587202	61588999	Promoter Flanking Region	Right Atrium	INACTIVE
rs174564	chr11	61587202	61588999	Promoter Flanking Region	sigmoid colon	ACTIVE
rs174564	chr11	61587202	61588999	Promoter Flanking Region	SK N SH	INACTIVE
rs174564	chr11	61587202	61588999	Promoter Flanking Region	skeletal muscle myoblast	INACTIVE
rs174564	chr11	61587202	61588999	Promoter Flanking Region	Small Intestine	ACTIVE
rs174564	chr11	61587202	61588999	Promoter Flanking Region	Spleen	INACTIVE
rs174564	chr11	61587202	61588999	Promoter Flanking Region	T cells (PB) Roadmap	INACTIVE
rs174564	chr11	61587202	61588999	Promoter Flanking Region	T helper 17 cell	INACTIVE
rs174564	chr11	61587202	61588999	Promoter Flanking Region	Thymus	INACTIVE
rs99780	chr11	61594400	61598801	Promoter	HSMMtube	ACTIVE
rs99780	chr11	61594400	61598801	Promoter	HUES48	ACTIVE
rs99780	chr11	61594400	61598801	Promoter	HUES6	ACTIVE
rs99780	chr11	61594400	61598801	Promoter	HUES64	ACTIVE
rs99780	chr11	61594400	61598801	Promoter	HUVEC	ACTIVE
rs99780	chr11	61594400	61598801	Promoter	HUVEC prol (CB)	ACTIVE
rs99780	chr11	61594400	61598801	Promoter	IMR90	ACTIVE
rs99780	chr11	61594400	61598801	Promoter	IMR 90	ACTIVE
rs99780	chr11	61594400	61598801	Promoter	iPS 15b	ACTIVE
rs99780	chr11	61594400	61598801	Promoter	iPS DF 19.11	ACTIVE
rs99780	chr11	61594400	61598801	Promoter	iPS DF 6.9	ACTIVE
rs99780	chr11	61594400	61598801	Promoter	K562	INACTIVE
rs99780	chr11	61594400	61598801	Promoter	Karpas 422	ACTIVE
rs99780	chr11	61594400	61598801	Promoter	keratinocyte	INACTIVE
rs99780	chr11	61594400	61598801	Promoter	kidney	ACTIVE
rs99780	chr11	61594400	61598801	Promoter	Left Ventricle	ACTIVE
rs99780	chr11	61594400	61598801	Promoter	Lung	ACTIVE
rs99780	chr11	61594400	61598801	Promoter	lung ENCSR465WKM	ACTIVE
rs99780	chr11	61594400	61598801	Promoter	M0 macrophage (CB)	INACTIVE
rs99780	chr11	61594400	61598801	Promoter	M0 macrophage (VB)	ACTIVE
rs99780	chr11	61594400	61598801	Promoter	M1 macrophage (CB)	ACTIVE
rs99780	chr11	61594400	61598801	Promoter	M1 macrophage (VB)	ACTIVE
rs99780	chr11	61594400	61598801	Promoter	M2 macrophage (CB)	ACTIVE
rs99780	chr11	61594400	61598801	Promoter	M2 macrophage (VB)	ACTIVE
rs99780	chr11	61594400	61598801	Promoter	mammary epithelial cell	ACTIVE
rs99780	chr11	61594400	61598801	Promoter	MCF 7	INACTIVE
rs99780	chr11	61594400	61598801	Promoter	MM 1S	ACTIVE
rs99780	chr11	61594400	61598801	Promoter	Monocytes-CD14+	ACTIVE
rs99780	chr11	61594400	61598801	Promoter	Monocytes-CD14+ (PB) Roadmap	ACTIVE
rs99780	chr11	61594400	61598801	Promoter	MSC (VB)	ACTIVE
rs99780	chr11	61594400	61598801	Promoter	myotube	ACTIVE
rs99780	chr11	61594400	61598801	Promoter	naive B cell (To)	ACTIVE
rs99780	chr11	61594400	61598801	Promoter	naive B cell (VB)	ACTIVE
rs99780	chr11	61594400	61598801	Promoter	naive thymus derived CD4 positive alpha beta T cell	ACTIVE
rs99780	chr11	61594400	61598801	Promoter	Natural Killer cells (PB)	ACTIVE
rs99780	chr11	61594400	61598801	Promoter	neural progenitor cell	ACTIVE
rs99780	chr11	61594400	61598801	Promoter	neural stem progenitor cell	ACTIVE
rs99780	chr11	61594400	61598801	Promoter	neuron	ACTIVE
rs99780	chr11	61594400	61598801	Promoter	neutrophil	ACTIVE
rs99780	chr11	61594400	61598801	Promoter	neutrophil (CB)	ACTIVE
rs99780	chr11	61594400	61598801	Promoter	neutrophil myelocyte (BM)	ACTIVE
rs99780	chr11	61594400	61598801	Promoter	neutrophil (VB)	ACTIVE
rs99780	chr11	61594400	61598801	Promoter	NH-A	ACTIVE
rs99780	chr11	61594400	61598801	Promoter	NHDF-AD	ACTIVE
rs99780	chr11	61594400	61598801	Promoter	NHEK	ACTIVE
rs99780	chr11	61594400	61598801	Promoter	NHLF	ACTIVE
rs99780	chr11	61594400	61598801	Promoter	Osteobl	ACTIVE
rs99780	chr11	61594400	61598801	Promoter	Ovary	ACTIVE
rs99780	chr11	61594400	61598801	Promoter	Pancreas	ACTIVE
rs99780	chr11	61594400	61598801	Promoter	PC 3	ACTIVE
rs99780	chr11	61594400	61598801	Promoter	PC 9	ACTIVE
rs99780	chr11	61594400	61598801	Promoter	Placenta	ACTIVE
rs99780	chr11	61594400	61598801	Promoter	Psoas Muscle	ACTIVE
rs99780	chr11	61594400	61598801	Promoter	Right Atrium	ACTIVE
rs99780	chr11	61594400	61598801	Promoter	sigmoid colon	ACTIVE
rs99780	chr11	61594400	61598801	Promoter	SK N SH	ACTIVE
rs99780	chr11	61594400	61598801	Promoter	skeletal muscle myoblast	ACTIVE
rs99780	chr11	61594400	61598801	Promoter	Small Intestine	INACTIVE
rs99780	chr11	61594400	61598801	Promoter	Spleen	ACTIVE
rs99780	chr11	61594400	61598801	Promoter	T cells (PB) Roadmap	ACTIVE
rs99780	chr11	61594400	61598801	Promoter	T helper 17 cell	ACTIVE
rs99780	chr11	61594400	61598801	Promoter	Thymus	ACTIVE
rs99780	chr11	61594801	61597200	CTCF Binding Site	A549	INACTIVE
rs99780	chr11	61594801	61597200	CTCF Binding Site	A549 ENCSR797CXN	INACTIVE
rs99780	chr11	61594801	61597200	CTCF Binding Site	A673	INACTIVE
rs99780	chr11	61594801	61597200	CTCF Binding Site	astrocyte	ACTIVE
rs99780	chr11	61594801	61597200	CTCF Binding Site	B cell ENCSR682AXR	ACTIVE
rs99780	chr11	61594801	61597200	CTCF Binding Site	bipolar neuron	INACTIVE
rs99780	chr11	61594801	61597200	CTCF Binding Site	cardiac muscle cell	INACTIVE
rs99780	chr11	61594801	61597200	CTCF Binding Site	CD14 positive monocyte	POISED
rs99780	chr11	61594801	61597200	CTCF Binding Site	DND-41	INACTIVE
rs99780	chr11	61594801	61597200	CTCF Binding Site	endothelial cell of umbilical vein	INACTIVE
rs99780	chr11	61594801	61597200	CTCF Binding Site	fibroblast of dermis	INACTIVE
rs99780	chr11	61594801	61597200	CTCF Binding Site	fibroblast of lung	INACTIVE
rs99780	chr11	61594801	61597200	CTCF Binding Site	GM12878	INACTIVE
rs99780	chr11	61594801	61597200	CTCF Binding Site	GM12878 ENCSR447YYN	ACTIVE
rs99780	chr11	61594801	61597200	CTCF Binding Site	H1 hESC ENCSR820QMS	INACTIVE
rs99780	chr11	61594801	61597200	CTCF Binding Site	H1ESC	INACTIVE
rs99780	chr11	61594801	61597200	CTCF Binding Site	HCT116	INACTIVE
rs99780	chr11	61594801	61597200	CTCF Binding Site	hepatocyte	INACTIVE
rs99780	chr11	61594801	61597200	CTCF Binding Site	HepG2	ACTIVE
rs99780	chr11	61594801	61597200	CTCF Binding Site	HMEC	ACTIVE
rs99780	chr11	61594801	61597200	CTCF Binding Site	HSMM	INACTIVE
rs99780	chr11	61594801	61597200	CTCF Binding Site	HSMMtube	ACTIVE
rs99780	chr11	61594801	61597200	CTCF Binding Site	HUVEC	INACTIVE
rs99780	chr11	61594801	61597200	CTCF Binding Site	K562	INACTIVE
rs99780	chr11	61594801	61597200	CTCF Binding Site	keratinocyte	ACTIVE
rs99780	chr11	61594801	61597200	CTCF Binding Site	mammary epithelial cell	ACTIVE
rs99780	chr11	61594801	61597200	CTCF Binding Site	MCF 7	ACTIVE
rs99780	chr11	61594801	61597200	CTCF Binding Site	MM 1S	POISED
rs99780	chr11	61594801	61597200	CTCF Binding Site	Monocytes-CD14+	POISED
rs99780	chr11	61594801	61597200	CTCF Binding Site	myotube	INACTIVE
rs99780	chr11	61594801	61597200	CTCF Binding Site	neural progenitor cell	INACTIVE
rs99780	chr11	61594801	61597200	CTCF Binding Site	NH-A	INACTIVE
rs99780	chr11	61594801	61597200	CTCF Binding Site	NHDF-AD	INACTIVE
rs99780	chr11	61594801	61597200	CTCF Binding Site	NHEK	ACTIVE
rs99780	chr11	61594801	61597200	CTCF Binding Site	NHLF	INACTIVE
rs99780	chr11	61594801	61597200	CTCF Binding Site	Osteobl	ACTIVE
rs99780	chr11	61594801	61597200	CTCF Binding Site	PC 3	ACTIVE
rs99780	chr11	61594801	61597200	CTCF Binding Site	PC 9	INACTIVE
rs99780	chr11	61594801	61597200	CTCF Binding Site	SK N SH	INACTIVE
rs99780	chr11	61594801	61597200	CTCF Binding Site	skeletal muscle myoblast	ACTIVE
rs99780	chr11	61594400	61598801	Promoter	A549	ACTIVE
rs99780	chr11	61594400	61598801	Promoter	A549 ENCSR797CXN	ACTIVE
rs99780	chr11	61594400	61598801	Promoter	A673	ACTIVE
rs99780	chr11	61594400	61598801	Promoter	Aorta	ACTIVE
rs99780	chr11	61594400	61598801	Promoter	astrocyte	ACTIVE
rs99780	chr11	61594400	61598801	Promoter	B cell ENCSR682AXR	ACTIVE
rs99780	chr11	61594400	61598801	Promoter	B cells (PB) Roadmap	ACTIVE
rs99780	chr11	61594400	61598801	Promoter	bipolar neuron	ACTIVE
rs99780	chr11	61594400	61598801	Promoter	brain	ACTIVE
rs99780	chr11	61594400	61598801	Promoter	cardiac muscle cell	ACTIVE
rs99780	chr11	61594400	61598801	Promoter	CD14 positive monocyte	ACTIVE
rs99780	chr11	61594400	61598801	Promoter	CD14+CD16- monocyte (CB)	ACTIVE
rs99780	chr11	61594400	61598801	Promoter	CD14+CD16- monocyte (VB)	ACTIVE
rs99780	chr11	61594400	61598801	Promoter	CD38- naive B cell (VB)	ACTIVE
rs99780	chr11	61594400	61598801	Promoter	CD4+ ab T cell (CB)	ACTIVE
rs99780	chr11	61594400	61598801	Promoter	CD4+ ab T cell (VB)	ACTIVE
rs99780	chr11	61594400	61598801	Promoter	CD4 positive alpha beta memory T cell	ACTIVE
rs99780	chr11	61594400	61598801	Promoter	CD4 positive alpha beta T cell	ACTIVE
rs99780	chr11	61594400	61598801	Promoter	CD4 positive alpha beta T cell ENCSR948ZKZ	ACTIVE
rs99780	chr11	61594400	61598801	Promoter	CD4 positive CD25 positive alpha beta regulatory T cell	ACTIVE
rs99780	chr11	61594400	61598801	Promoter	CD8+ ab T cell (CB)	ACTIVE
rs99780	chr11	61594400	61598801	Promoter	CM CD4+ ab T cell (VB)	INACTIVE
rs99780	chr11	61594400	61598801	Promoter	common myeloid progenitor CD34 positive	ACTIVE
rs99780	chr11	61594400	61598801	Promoter	common myeloid progenitor CD34 positive ENCSR337XXD 1	ACTIVE
rs99780	chr11	61594400	61598801	Promoter	common myeloid progenitor CD34 positive ENCSR722JRY	ACTIVE
rs99780	chr11	61594400	61598801	Promoter	DND-41	ACTIVE
rs99780	chr11	61594400	61598801	Promoter	effector memory CD4 positive alpha beta T cell	ACTIVE
rs99780	chr11	61594400	61598801	Promoter	EM CD8+ ab T cell (VB)	ACTIVE
rs99780	chr11	61594400	61598801	Promoter	endodermal cell	ACTIVE
rs99780	chr11	61594400	61598801	Promoter	endothelial cell of umbilical vein	ACTIVE
rs99780	chr11	61594400	61598801	Promoter	eosinophil (VB)	ACTIVE
rs99780	chr11	61594400	61598801	Promoter	EPC (VB)	ACTIVE
rs99780	chr11	61594400	61598801	Promoter	erythroblast (CB)	ACTIVE
rs99780	chr11	61594400	61598801	Promoter	esophagus	ACTIVE
rs99780	chr11	61594400	61598801	Promoter	Fetal Adrenal Gland	ACTIVE
rs99780	chr11	61594400	61598801	Promoter	Fetal Intestine Large	ACTIVE
rs99780	chr11	61594400	61598801	Promoter	Fetal Intestine Small	ACTIVE
rs99780	chr11	61594400	61598801	Promoter	Fetal Muscle Leg	ACTIVE
rs99780	chr11	61594400	61598801	Promoter	Fetal Muscle Trunk	ACTIVE
rs99780	chr11	61594400	61598801	Promoter	Fetal Stomach	ACTIVE
rs99780	chr11	61594400	61598801	Promoter	Fetal Thymus	ACTIVE
rs99780	chr11	61594400	61598801	Promoter	fibroblast of dermis	ACTIVE
rs99780	chr11	61594400	61598801	Promoter	fibroblast of lung	ACTIVE
rs99780	chr11	61594400	61598801	Promoter	Gastric	ACTIVE
rs99780	chr11	61594400	61598801	Promoter	GM12878	ACTIVE
rs99780	chr11	61594400	61598801	Promoter	GM12878 ENCSR447YYN	INACTIVE
rs99780	chr11	61594400	61598801	Promoter	H1 hESC	ACTIVE
rs99780	chr11	61594400	61598801	Promoter	H1 hESC ENCSR820QMS	INACTIVE
rs99780	chr11	61594400	61598801	Promoter	H1-mesenchymal	ACTIVE
rs99780	chr11	61594400	61598801	Promoter	H1-neuronal progenitor	ACTIVE
rs99780	chr11	61594400	61598801	Promoter	H1-trophoblast	ACTIVE
rs99780	chr11	61594400	61598801	Promoter	H1ESC	INACTIVE
rs99780	chr11	61594400	61598801	Promoter	H9	ACTIVE
rs99780	chr11	61594400	61598801	Promoter	H9 ENCSR323FKB	ACTIVE
rs99780	chr11	61594400	61598801	Promoter	HCT116	ACTIVE
rs99780	chr11	61594400	61598801	Promoter	heart	INACTIVE
rs99780	chr11	61594400	61598801	Promoter	heart right ventricle	ACTIVE
rs99780	chr11	61594400	61598801	Promoter	hepatocyte	ACTIVE
rs99780	chr11	61594400	61598801	Promoter	HepG2	ACTIVE
rs99780	chr11	61594400	61598801	Promoter	HMEC	ACTIVE
rs99780	chr11	61594400	61598801	Promoter	HSMM	ACTIVE
rs1535	chr11	61594400	61598801	Promoter	A549	ACTIVE
rs1535	chr11	61594400	61598801	Promoter	A549 ENCSR797CXN	ACTIVE
rs1535	chr11	61594400	61598801	Promoter	A673	ACTIVE
rs1535	chr11	61594400	61598801	Promoter	Aorta	ACTIVE
rs1535	chr11	61594400	61598801	Promoter	astrocyte	ACTIVE
rs1535	chr11	61594400	61598801	Promoter	B cell ENCSR682AXR	ACTIVE
rs1535	chr11	61594400	61598801	Promoter	B cells (PB) Roadmap	ACTIVE
rs1535	chr11	61594400	61598801	Promoter	bipolar neuron	ACTIVE
rs1535	chr11	61594400	61598801	Promoter	brain	ACTIVE
rs1535	chr11	61594400	61598801	Promoter	cardiac muscle cell	ACTIVE
rs1535	chr11	61594400	61598801	Promoter	CD14 positive monocyte	ACTIVE
rs1535	chr11	61594400	61598801	Promoter	CD14+CD16- monocyte (CB)	ACTIVE
rs1535	chr11	61594400	61598801	Promoter	CD14+CD16- monocyte (VB)	ACTIVE
rs1535	chr11	61594400	61598801	Promoter	CD38- naive B cell (VB)	ACTIVE
rs1535	chr11	61594400	61598801	Promoter	CD4+ ab T cell (CB)	ACTIVE
rs1535	chr11	61594400	61598801	Promoter	CD4+ ab T cell (VB)	ACTIVE
rs1535	chr11	61594400	61598801	Promoter	CD4 positive alpha beta memory T cell	ACTIVE
rs1535	chr11	61594400	61598801	Promoter	CD4 positive alpha beta T cell	ACTIVE
rs1535	chr11	61594400	61598801	Promoter	CD4 positive alpha beta T cell ENCSR948ZKZ	ACTIVE
rs1535	chr11	61594400	61598801	Promoter	CD4 positive CD25 positive alpha beta regulatory T cell	ACTIVE
rs1535	chr11	61594400	61598801	Promoter	CD8+ ab T cell (CB)	ACTIVE
rs1535	chr11	61594400	61598801	Promoter	CM CD4+ ab T cell (VB)	INACTIVE
rs1535	chr11	61594400	61598801	Promoter	common myeloid progenitor CD34 positive	ACTIVE
rs1535	chr11	61594400	61598801	Promoter	common myeloid progenitor CD34 positive ENCSR337XXD 1	ACTIVE
rs1535	chr11	61594400	61598801	Promoter	common myeloid progenitor CD34 positive ENCSR722JRY	ACTIVE
rs1535	chr11	61594400	61598801	Promoter	DND-41	ACTIVE
rs1535	chr11	61594400	61598801	Promoter	effector memory CD4 positive alpha beta T cell	ACTIVE
rs1535	chr11	61594400	61598801	Promoter	EM CD8+ ab T cell (VB)	ACTIVE
rs1535	chr11	61594400	61598801	Promoter	endodermal cell	ACTIVE
rs1535	chr11	61594400	61598801	Promoter	endothelial cell of umbilical vein	ACTIVE
rs1535	chr11	61594400	61598801	Promoter	eosinophil (VB)	ACTIVE
rs1535	chr11	61594400	61598801	Promoter	EPC (VB)	ACTIVE
rs1535	chr11	61594400	61598801	Promoter	erythroblast (CB)	ACTIVE
rs1535	chr11	61594400	61598801	Promoter	esophagus	ACTIVE
rs1535	chr11	61594400	61598801	Promoter	Fetal Adrenal Gland	ACTIVE
rs1535	chr11	61594400	61598801	Promoter	Fetal Intestine Large	ACTIVE
rs1535	chr11	61594400	61598801	Promoter	Fetal Intestine Small	ACTIVE
rs1535	chr11	61594400	61598801	Promoter	Fetal Muscle Leg	ACTIVE
rs1535	chr11	61594400	61598801	Promoter	Fetal Muscle Trunk	ACTIVE
rs1535	chr11	61594400	61598801	Promoter	Fetal Stomach	ACTIVE
rs1535	chr11	61594400	61598801	Promoter	Fetal Thymus	ACTIVE
rs1535	chr11	61594400	61598801	Promoter	fibroblast of dermis	ACTIVE
rs1535	chr11	61594400	61598801	Promoter	fibroblast of lung	ACTIVE
rs1535	chr11	61594400	61598801	Promoter	Gastric	ACTIVE
rs1535	chr11	61594400	61598801	Promoter	GM12878	ACTIVE
rs1535	chr11	61594400	61598801	Promoter	GM12878 ENCSR447YYN	INACTIVE
rs1535	chr11	61594400	61598801	Promoter	H1 hESC	ACTIVE
rs1535	chr11	61594400	61598801	Promoter	H1 hESC ENCSR820QMS	INACTIVE
rs1535	chr11	61594400	61598801	Promoter	H1-mesenchymal	ACTIVE
rs1535	chr11	61594400	61598801	Promoter	H1-neuronal progenitor	ACTIVE
rs1535	chr11	61594400	61598801	Promoter	H1-trophoblast	ACTIVE
rs1535	chr11	61594400	61598801	Promoter	H1ESC	INACTIVE
rs1535	chr11	61594400	61598801	Promoter	H9	ACTIVE
rs1535	chr11	61594400	61598801	Promoter	H9 ENCSR323FKB	ACTIVE
rs1535	chr11	61594400	61598801	Promoter	HCT116	ACTIVE
rs1535	chr11	61594400	61598801	Promoter	heart	INACTIVE
rs1535	chr11	61594400	61598801	Promoter	heart right ventricle	ACTIVE
rs1535	chr11	61594400	61598801	Promoter	hepatocyte	ACTIVE
rs1535	chr11	61594400	61598801	Promoter	HepG2	ACTIVE
rs1535	chr11	61594400	61598801	Promoter	HMEC	ACTIVE
rs1535	chr11	61594400	61598801	Promoter	HSMM	ACTIVE
rs1535	chr11	61594400	61598801	Promoter	HSMMtube	ACTIVE
rs1535	chr11	61594400	61598801	Promoter	HUES48	ACTIVE
rs1535	chr11	61594400	61598801	Promoter	HUES6	ACTIVE
rs1535	chr11	61594400	61598801	Promoter	HUES64	ACTIVE
rs1535	chr11	61594400	61598801	Promoter	HUVEC	ACTIVE
rs1535	chr11	61594400	61598801	Promoter	HUVEC prol (CB)	ACTIVE
rs1535	chr11	61594400	61598801	Promoter	IMR90	ACTIVE
rs1535	chr11	61594400	61598801	Promoter	IMR 90	ACTIVE
rs1535	chr11	61594400	61598801	Promoter	iPS 15b	ACTIVE
rs1535	chr11	61594400	61598801	Promoter	iPS DF 19.11	ACTIVE
rs1535	chr11	61594400	61598801	Promoter	iPS DF 6.9	ACTIVE
rs1535	chr11	61594400	61598801	Promoter	K562	INACTIVE
rs1535	chr11	61594400	61598801	Promoter	Karpas 422	ACTIVE
rs1535	chr11	61594400	61598801	Promoter	keratinocyte	INACTIVE
rs1535	chr11	61594400	61598801	Promoter	kidney	ACTIVE
rs1535	chr11	61594400	61598801	Promoter	Left Ventricle	ACTIVE
rs1535	chr11	61594400	61598801	Promoter	Lung	ACTIVE
rs1535	chr11	61594400	61598801	Promoter	lung ENCSR465WKM	ACTIVE
rs1535	chr11	61594400	61598801	Promoter	M0 macrophage (CB)	INACTIVE
rs1535	chr11	61594400	61598801	Promoter	M0 macrophage (VB)	ACTIVE
rs1535	chr11	61594400	61598801	Promoter	M1 macrophage (CB)	ACTIVE
rs1535	chr11	61594400	61598801	Promoter	M1 macrophage (VB)	ACTIVE
rs1535	chr11	61594400	61598801	Promoter	M2 macrophage (CB)	ACTIVE
rs1535	chr11	61594400	61598801	Promoter	M2 macrophage (VB)	ACTIVE
rs1535	chr11	61594400	61598801	Promoter	mammary epithelial cell	ACTIVE
rs1535	chr11	61594400	61598801	Promoter	MCF 7	INACTIVE
rs1535	chr11	61594400	61598801	Promoter	MM 1S	ACTIVE
rs1535	chr11	61594400	61598801	Promoter	Monocytes-CD14+	ACTIVE
rs1535	chr11	61594400	61598801	Promoter	Monocytes-CD14+ (PB) Roadmap	ACTIVE
rs1535	chr11	61594400	61598801	Promoter	MSC (VB)	ACTIVE
rs1535	chr11	61594400	61598801	Promoter	myotube	ACTIVE
rs1535	chr11	61594400	61598801	Promoter	naive B cell (To)	ACTIVE
rs1535	chr11	61594400	61598801	Promoter	naive B cell (VB)	ACTIVE
rs1535	chr11	61594400	61598801	Promoter	naive thymus derived CD4 positive alpha beta T cell	ACTIVE
rs1535	chr11	61594400	61598801	Promoter	Natural Killer cells (PB)	ACTIVE
rs1535	chr11	61594400	61598801	Promoter	neural progenitor cell	ACTIVE
rs1535	chr11	61594400	61598801	Promoter	neural stem progenitor cell	ACTIVE
rs1535	chr11	61594400	61598801	Promoter	neuron	ACTIVE
rs1535	chr11	61594400	61598801	Promoter	neutrophil	ACTIVE
rs1535	chr11	61594400	61598801	Promoter	neutrophil (CB)	ACTIVE
rs1535	chr11	61594400	61598801	Promoter	neutrophil myelocyte (BM)	ACTIVE
rs1535	chr11	61594400	61598801	Promoter	neutrophil (VB)	ACTIVE
rs1535	chr11	61594400	61598801	Promoter	NH-A	ACTIVE
rs1535	chr11	61594400	61598801	Promoter	NHDF-AD	ACTIVE
rs1535	chr11	61594400	61598801	Promoter	NHEK	ACTIVE
rs1535	chr11	61594400	61598801	Promoter	NHLF	ACTIVE
rs1535	chr11	61594400	61598801	Promoter	Osteobl	ACTIVE
rs1535	chr11	61594400	61598801	Promoter	Ovary	ACTIVE
rs1535	chr11	61594400	61598801	Promoter	Pancreas	ACTIVE
rs1535	chr11	61594400	61598801	Promoter	PC 3	ACTIVE
rs1535	chr11	61594400	61598801	Promoter	PC 9	ACTIVE
rs1535	chr11	61594400	61598801	Promoter	Placenta	ACTIVE
rs1535	chr11	61594400	61598801	Promoter	Psoas Muscle	ACTIVE
rs1535	chr11	61594400	61598801	Promoter	Right Atrium	ACTIVE
rs1535	chr11	61594400	61598801	Promoter	sigmoid colon	ACTIVE
rs1535	chr11	61594400	61598801	Promoter	SK N SH	ACTIVE
rs1535	chr11	61594400	61598801	Promoter	skeletal muscle myoblast	ACTIVE
rs1535	chr11	61594400	61598801	Promoter	Small Intestine	INACTIVE
rs1535	chr11	61594400	61598801	Promoter	Spleen	ACTIVE
rs1535	chr11	61594400	61598801	Promoter	T cells (PB) Roadmap	ACTIVE
rs1535	chr11	61594400	61598801	Promoter	T helper 17 cell	ACTIVE
rs1535	chr11	61594400	61598801	Promoter	Thymus	ACTIVE
rs174583	chr11	61609100	61609958	TF binding site	A549	INACTIVE
rs174583	chr11	61609100	61609958	TF binding site	A549 ENCSR797CXN	INACTIVE
rs174583	chr11	61609100	61609958	TF binding site	A673	INACTIVE
rs174583	chr11	61609100	61609958	TF binding site	astrocyte	INACTIVE
rs174583	chr11	61609100	61609958	TF binding site	B cell ENCSR682AXR	INACTIVE
rs174583	chr11	61609100	61609958	TF binding site	bipolar neuron	INACTIVE
rs174583	chr11	61609100	61609958	TF binding site	cardiac muscle cell	INACTIVE
rs174583	chr11	61609100	61609958	TF binding site	CD14 positive monocyte	INACTIVE
rs174583	chr11	61609100	61609958	TF binding site	DND-41	INACTIVE
rs174583	chr11	61609100	61609958	TF binding site	endothelial cell of umbilical vein	INACTIVE
rs174583	chr11	61609100	61609958	TF binding site	fibroblast of dermis	INACTIVE
rs174583	chr11	61609100	61609958	TF binding site	GM12878	INACTIVE
rs174583	chr11	61609100	61609958	TF binding site	GM12878 ENCSR447YYN	INACTIVE
rs174583	chr11	61609100	61609958	TF binding site	H1 hESC ENCSR820QMS	INACTIVE
rs174583	chr11	61609100	61609958	TF binding site	H1ESC	INACTIVE
rs174583	chr11	61609100	61609958	TF binding site	HCT116	INACTIVE
rs174583	chr11	61609100	61609958	TF binding site	hepatocyte	INACTIVE
rs174583	chr11	61609100	61609958	TF binding site	HepG2	INACTIVE
rs174583	chr11	61609100	61609958	TF binding site	HMEC	INACTIVE
rs174583	chr11	61609100	61609958	TF binding site	HSMM	INACTIVE
rs174583	chr11	61609100	61609958	TF binding site	HSMMtube	INACTIVE
rs174583	chr11	61609100	61609958	TF binding site	HUVEC	INACTIVE
rs174583	chr11	61609100	61609958	TF binding site	IMR90	INACTIVE
rs174583	chr11	61609100	61609958	TF binding site	IMR 90	INACTIVE
rs174583	chr11	61609100	61609958	TF binding site	K562	ACTIVE
rs174583	chr11	61609100	61609958	TF binding site	keratinocyte	INACTIVE
rs174583	chr11	61609100	61609958	TF binding site	mammary epithelial cell	INACTIVE
rs174583	chr11	61609100	61609958	TF binding site	MCF 7	INACTIVE
rs174583	chr11	61609100	61609958	TF binding site	MM 1S	INACTIVE
rs174583	chr11	61609100	61609958	TF binding site	Monocytes-CD14+	INACTIVE
rs174583	chr11	61609100	61609958	TF binding site	myotube	INACTIVE
rs174583	chr11	61609100	61609958	TF binding site	neural progenitor cell	INACTIVE
rs174583	chr11	61609100	61609958	TF binding site	neutrophil	INACTIVE
rs174583	chr11	61609100	61609958	TF binding site	NH-A	INACTIVE
rs174583	chr11	61609100	61609958	TF binding site	NHDF-AD	INACTIVE
rs174583	chr11	61609100	61609958	TF binding site	NHEK	INACTIVE
rs174583	chr11	61609100	61609958	TF binding site	NHLF	INACTIVE
rs174583	chr11	61609100	61609958	TF binding site	Osteobl	INACTIVE
rs174583	chr11	61609100	61609958	TF binding site	PC 3	INACTIVE
rs174583	chr11	61609100	61609958	TF binding site	PC 9	INACTIVE
rs174583	chr11	61609100	61609958	TF binding site	SK N SH	INACTIVE
rs174583	chr11	61609100	61609958	TF binding site	skeletal muscle myoblast	INACTIVE
locus 1674 - phenotype pair: MDD-T2DM
Variation ID	Chromosome	Region Start	Region End	Feature Type	Epigenome	Activity
rs3200401	chr11	65263600	65277201	Promoter	A549	INACTIVE
rs3200401	chr11	65263600	65277201	Promoter	A549 ENCSR797CXN	INACTIVE
rs3200401	chr11	65263600	65277201	Promoter	A673	INACTIVE
rs3200401	chr11	65263600	65277201	Promoter	Aorta	INACTIVE
rs3200401	chr11	65263600	65277201	Promoter	astrocyte	INACTIVE
rs3200401	chr11	65263600	65277201	Promoter	B cell ENCSR682AXR	INACTIVE
rs3200401	chr11	65263600	65277201	Promoter	B cells (PB) Roadmap	INACTIVE
rs3200401	chr11	65263600	65277201	Promoter	bipolar neuron	INACTIVE
rs3200401	chr11	65263600	65277201	Promoter	brain	INACTIVE
rs3200401	chr11	65263600	65277201	Promoter	cardiac muscle cell	INACTIVE
rs3200401	chr11	65263600	65277201	Promoter	CD14 positive monocyte	INACTIVE
rs3200401	chr11	65263600	65277201	Promoter	CD14+CD16- monocyte (CB)	INACTIVE
rs3200401	chr11	65263600	65277201	Promoter	CD14+CD16- monocyte (VB)	INACTIVE
rs3200401	chr11	65263600	65277201	Promoter	CD38- naive B cell (VB)	INACTIVE
rs3200401	chr11	65263600	65277201	Promoter	CD4+ ab T cell (CB)	INACTIVE
rs3200401	chr11	65263600	65277201	Promoter	CD4+ ab T cell (VB)	INACTIVE
rs3200401	chr11	65263600	65277201	Promoter	CD4 positive alpha beta memory T cell	INACTIVE
rs3200401	chr11	65263600	65277201	Promoter	CD4 positive alpha beta T cell	INACTIVE
rs3200401	chr11	65263600	65277201	Promoter	CD4 positive alpha beta T cell ENCSR948ZKZ	INACTIVE
rs3200401	chr11	65263600	65277201	Promoter	CD4 positive CD25 positive alpha beta regulatory T cell	INACTIVE
rs3200401	chr11	65263600	65277201	Promoter	CD8+ ab T cell (CB)	INACTIVE
rs3200401	chr11	65263600	65277201	Promoter	CM CD4+ ab T cell (VB)	INACTIVE
rs3200401	chr11	65263600	65277201	Promoter	common myeloid progenitor CD34 positive	INACTIVE
rs3200401	chr11	65263600	65277201	Promoter	common myeloid progenitor CD34 positive ENCSR337XXD 1	INACTIVE
rs3200401	chr11	65263600	65277201	Promoter	common myeloid progenitor CD34 positive ENCSR722JRY	INACTIVE
rs3200401	chr11	65263600	65277201	Promoter	DND-41	INACTIVE
rs3200401	chr11	65263600	65277201	Promoter	effector memory CD4 positive alpha beta T cell	INACTIVE
rs3200401	chr11	65263600	65277201	Promoter	EM CD8+ ab T cell (VB)	INACTIVE
rs3200401	chr11	65263600	65277201	Promoter	endodermal cell	INACTIVE
rs3200401	chr11	65263600	65277201	Promoter	endothelial cell of umbilical vein	INACTIVE
rs3200401	chr11	65263600	65277201	Promoter	eosinophil (VB)	INACTIVE
rs3200401	chr11	65263600	65277201	Promoter	EPC (VB)	INACTIVE
rs3200401	chr11	65263600	65277201	Promoter	erythroblast (CB)	INACTIVE
rs3200401	chr11	65263600	65277201	Promoter	esophagus	INACTIVE
rs3200401	chr11	65263600	65277201	Promoter	Fetal Adrenal Gland	INACTIVE
rs3200401	chr11	65263600	65277201	Promoter	Fetal Intestine Large	INACTIVE
rs3200401	chr11	65263600	65277201	Promoter	Fetal Intestine Small	INACTIVE
rs3200401	chr11	65263600	65277201	Promoter	Fetal Muscle Leg	INACTIVE
rs3200401	chr11	65263600	65277201	Promoter	Fetal Muscle Trunk	INACTIVE
rs3200401	chr11	65263600	65277201	Promoter	Fetal Stomach	INACTIVE
rs3200401	chr11	65263600	65277201	Promoter	Fetal Thymus	INACTIVE
rs3200401	chr11	65263600	65277201	Promoter	fibroblast of dermis	INACTIVE
rs3200401	chr11	65263600	65277201	Promoter	fibroblast of lung	INACTIVE
rs3200401	chr11	65263600	65277201	Promoter	Gastric	INACTIVE
rs3200401	chr11	65263600	65277201	Promoter	GM12878	INACTIVE
rs3200401	chr11	65263600	65277201	Promoter	GM12878 ENCSR447YYN	INACTIVE
rs3200401	chr11	65263600	65277201	Promoter	H1 hESC	INACTIVE
rs3200401	chr11	65263600	65277201	Promoter	H1 hESC ENCSR820QMS	INACTIVE
rs3200401	chr11	65263600	65277201	Promoter	H1-mesenchymal	INACTIVE
rs3200401	chr11	65263600	65277201	Promoter	H1-neuronal progenitor	INACTIVE
rs3200401	chr11	65263600	65277201	Promoter	H1-trophoblast	INACTIVE
rs3200401	chr11	65263600	65277201	Promoter	H1ESC	INACTIVE
rs3200401	chr11	65263600	65277201	Promoter	H9	INACTIVE
rs3200401	chr11	65263600	65277201	Promoter	H9 ENCSR323FKB	INACTIVE
rs3200401	chr11	65263600	65277201	Promoter	HCT116	INACTIVE
rs3200401	chr11	65263600	65277201	Promoter	heart	INACTIVE
rs3200401	chr11	65263600	65277201	Promoter	heart right ventricle	INACTIVE
rs3200401	chr11	65263600	65277201	Promoter	hepatocyte	INACTIVE
rs3200401	chr11	65263600	65277201	Promoter	HepG2	INACTIVE
rs3200401	chr11	65263600	65277201	Promoter	HMEC	INACTIVE
rs3200401	chr11	65263600	65277201	Promoter	HSMM	INACTIVE
rs3200401	chr11	65263600	65277201	Promoter	HSMMtube	INACTIVE
rs3200401	chr11	65263600	65277201	Promoter	HUES48	INACTIVE
rs3200401	chr11	65263600	65277201	Promoter	HUES6	INACTIVE
rs3200401	chr11	65263600	65277201	Promoter	HUES64	INACTIVE
rs3200401	chr11	65263600	65277201	Promoter	HUVEC	INACTIVE
rs3200401	chr11	65263600	65277201	Promoter	HUVEC prol (CB)	INACTIVE
rs3200401	chr11	65263600	65277201	Promoter	IMR90	INACTIVE
rs3200401	chr11	65263600	65277201	Promoter	IMR 90	INACTIVE
rs3200401	chr11	65263600	65277201	Promoter	iPS 15b	INACTIVE
rs3200401	chr11	65263600	65277201	Promoter	iPS DF 19.11	INACTIVE
rs3200401	chr11	65263600	65277201	Promoter	iPS DF 6.9	INACTIVE
rs3200401	chr11	65263600	65277201	Promoter	K562	INACTIVE
rs3200401	chr11	65263600	65277201	Promoter	Karpas 422	INACTIVE
rs3200401	chr11	65263600	65277201	Promoter	keratinocyte	INACTIVE
rs3200401	chr11	65263600	65277201	Promoter	kidney	INACTIVE
rs3200401	chr11	65263600	65277201	Promoter	Left Ventricle	INACTIVE
rs3200401	chr11	65263600	65277201	Promoter	Lung	INACTIVE
rs3200401	chr11	65263600	65277201	Promoter	lung ENCSR465WKM	INACTIVE
rs3200401	chr11	65263600	65277201	Promoter	M0 macrophage (CB)	INACTIVE
rs3200401	chr11	65263600	65277201	Promoter	M0 macrophage (VB)	INACTIVE
rs3200401	chr11	65263600	65277201	Promoter	M1 macrophage (CB)	INACTIVE
rs3200401	chr11	65263600	65277201	Promoter	M1 macrophage (VB)	INACTIVE
rs3200401	chr11	65263600	65277201	Promoter	M2 macrophage (CB)	INACTIVE
rs3200401	chr11	65263600	65277201	Promoter	M2 macrophage (VB)	INACTIVE
rs3200401	chr11	65263600	65277201	Promoter	mammary epithelial cell	INACTIVE
rs3200401	chr11	65263600	65277201	Promoter	MCF 7	INACTIVE
rs3200401	chr11	65263600	65277201	Promoter	MM 1S	INACTIVE
rs3200401	chr11	65263600	65277201	Promoter	Monocytes-CD14+	INACTIVE
rs3200401	chr11	65263600	65277201	Promoter	Monocytes-CD14+ (PB) Roadmap	INACTIVE
rs3200401	chr11	65263600	65277201	Promoter	MSC (VB)	INACTIVE
rs3200401	chr11	65263600	65277201	Promoter	myotube	INACTIVE
rs3200401	chr11	65263600	65277201	Promoter	naive B cell (To)	INACTIVE
rs3200401	chr11	65263600	65277201	Promoter	naive B cell (VB)	INACTIVE
rs3200401	chr11	65263600	65277201	Promoter	naive thymus derived CD4 positive alpha beta T cell	INACTIVE
rs3200401	chr11	65263600	65277201	Promoter	Natural Killer cells (PB)	INACTIVE
rs3200401	chr11	65263600	65277201	Promoter	neural progenitor cell	INACTIVE
rs3200401	chr11	65263600	65277201	Promoter	neural stem progenitor cell	INACTIVE
rs3200401	chr11	65263600	65277201	Promoter	neuron	INACTIVE
rs3200401	chr11	65263600	65277201	Promoter	neutrophil	INACTIVE
rs3200401	chr11	65263600	65277201	Promoter	neutrophil (CB)	INACTIVE
rs3200401	chr11	65263600	65277201	Promoter	neutrophil myelocyte (BM)	INACTIVE
rs3200401	chr11	65263600	65277201	Promoter	neutrophil (VB)	INACTIVE
rs3200401	chr11	65263600	65277201	Promoter	NH-A	INACTIVE
rs3200401	chr11	65263600	65277201	Promoter	NHDF-AD	INACTIVE
rs3200401	chr11	65263600	65277201	Promoter	NHEK	INACTIVE
rs3200401	chr11	65263600	65277201	Promoter	NHLF	INACTIVE
rs3200401	chr11	65263600	65277201	Promoter	Osteobl	INACTIVE
rs3200401	chr11	65263600	65277201	Promoter	Ovary	INACTIVE
rs3200401	chr11	65263600	65277201	Promoter	Pancreas	INACTIVE
rs3200401	chr11	65263600	65277201	Promoter	PC 3	INACTIVE
rs3200401	chr11	65263600	65277201	Promoter	PC 9	INACTIVE
rs3200401	chr11	65263600	65277201	Promoter	Placenta	INACTIVE
rs3200401	chr11	65263600	65277201	Promoter	Psoas Muscle	INACTIVE
rs3200401	chr11	65263600	65277201	Promoter	Right Atrium	INACTIVE
rs3200401	chr11	65263600	65277201	Promoter	sigmoid colon	INACTIVE
rs3200401	chr11	65263600	65277201	Promoter	SK N SH	INACTIVE
rs3200401	chr11	65263600	65277201	Promoter	skeletal muscle myoblast	INACTIVE
rs3200401	chr11	65263600	65277201	Promoter	Small Intestine	INACTIVE
rs3200401	chr11	65263600	65277201	Promoter	Spleen	INACTIVE
rs3200401	chr11	65263600	65277201	Promoter	T cells (PB) Roadmap	INACTIVE
rs3200401	chr11	65263600	65277201	Promoter	T helper 17 cell	INACTIVE
rs3200401	chr11	65263600	65277201	Promoter	Thymus	INACTIVE
rs10896012	chr11	65278200	65278601	Promoter	Right Atrium	ACTIVE
rs10896012	chr11	65278200	65278601	Promoter	sigmoid colon	ACTIVE
rs10896012	chr11	65278200	65278601	Promoter	SK N SH	ACTIVE
rs10896012	chr11	65278200	65278601	Promoter	skeletal muscle myoblast	ACTIVE
rs10896012	chr11	65278200	65278601	Promoter	Small Intestine	ACTIVE
rs10896012	chr11	65278200	65278601	Promoter	Spleen	ACTIVE
rs10896012	chr11	65278200	65278601	Promoter	T cells (PB) Roadmap	ACTIVE
rs10896012	chr11	65278200	65278601	Promoter	T helper 17 cell	ACTIVE
rs10896012	chr11	65278200	65278601	Promoter	Thymus	ACTIVE
rs10896012	chr11	65278001	65279200	CTCF Binding Site	A549	ACTIVE
rs10896012	chr11	65278001	65279200	CTCF Binding Site	A549 ENCSR797CXN	ACTIVE
rs10896012	chr11	65278001	65279200	CTCF Binding Site	A673	ACTIVE
rs10896012	chr11	65278001	65279200	CTCF Binding Site	astrocyte	ACTIVE
rs10896012	chr11	65278001	65279200	CTCF Binding Site	B cell ENCSR682AXR	ACTIVE
rs10896012	chr11	65278001	65279200	CTCF Binding Site	bipolar neuron	ACTIVE
rs10896012	chr11	65278001	65279200	CTCF Binding Site	cardiac muscle cell	ACTIVE
rs10896012	chr11	65278001	65279200	CTCF Binding Site	CD14 positive monocyte	ACTIVE
rs10896012	chr11	65278001	65279200	CTCF Binding Site	DND-41	ACTIVE
rs10896012	chr11	65278001	65279200	CTCF Binding Site	endothelial cell of umbilical vein	ACTIVE
rs10896012	chr11	65278001	65279200	CTCF Binding Site	fibroblast of dermis	ACTIVE
rs10896012	chr11	65278001	65279200	CTCF Binding Site	fibroblast of lung	ACTIVE
rs10896012	chr11	65278001	65279200	CTCF Binding Site	GM12878	ACTIVE
rs10896012	chr11	65278001	65279200	CTCF Binding Site	GM12878 ENCSR447YYN	ACTIVE
rs10896012	chr11	65278001	65279200	CTCF Binding Site	H1 hESC ENCSR820QMS	ACTIVE
rs10896012	chr11	65278001	65279200	CTCF Binding Site	H1ESC	ACTIVE
rs10896012	chr11	65278001	65279200	CTCF Binding Site	HCT116	ACTIVE
rs10896012	chr11	65278001	65279200	CTCF Binding Site	hepatocyte	INACTIVE
rs10896012	chr11	65278001	65279200	CTCF Binding Site	HepG2	ACTIVE
rs10896012	chr11	65278001	65279200	CTCF Binding Site	HMEC	ACTIVE
rs10896012	chr11	65278001	65279200	CTCF Binding Site	HSMM	ACTIVE
rs10896012	chr11	65278001	65279200	CTCF Binding Site	HSMMtube	ACTIVE
rs10896012	chr11	65278001	65279200	CTCF Binding Site	HUVEC	ACTIVE
rs10896012	chr11	65278001	65279200	CTCF Binding Site	K562	ACTIVE
rs10896012	chr11	65278001	65279200	CTCF Binding Site	keratinocyte	ACTIVE
rs10896012	chr11	65278001	65279200	CTCF Binding Site	mammary epithelial cell	ACTIVE
rs10896012	chr11	65278001	65279200	CTCF Binding Site	MCF 7	ACTIVE
rs10896012	chr11	65278001	65279200	CTCF Binding Site	MM 1S	ACTIVE
rs10896012	chr11	65278001	65279200	CTCF Binding Site	Monocytes-CD14+	ACTIVE
rs10896012	chr11	65278001	65279200	CTCF Binding Site	myotube	ACTIVE
rs10896012	chr11	65278001	65279200	CTCF Binding Site	neural progenitor cell	ACTIVE
rs10896012	chr11	65278001	65279200	CTCF Binding Site	NH-A	ACTIVE
rs10896012	chr11	65278001	65279200	CTCF Binding Site	NHDF-AD	ACTIVE
rs10896012	chr11	65278001	65279200	CTCF Binding Site	NHEK	ACTIVE
rs10896012	chr11	65278001	65279200	CTCF Binding Site	NHLF	ACTIVE
rs10896012	chr11	65278001	65279200	CTCF Binding Site	Osteobl	ACTIVE
rs10896012	chr11	65278001	65279200	CTCF Binding Site	PC 3	ACTIVE
rs10896012	chr11	65278001	65279200	CTCF Binding Site	PC 9	ACTIVE
rs10896012	chr11	65278001	65279200	CTCF Binding Site	SK N SH	ACTIVE
rs10896012	chr11	65278001	65279200	CTCF Binding Site	skeletal muscle myoblast	ACTIVE
rs10896012	chr11	65278200	65278601	Promoter	A549	ACTIVE
rs10896012	chr11	65278200	65278601	Promoter	A549 ENCSR797CXN	ACTIVE
rs10896012	chr11	65278200	65278601	Promoter	A673	ACTIVE
rs10896012	chr11	65278200	65278601	Promoter	Aorta	ACTIVE
rs10896012	chr11	65278200	65278601	Promoter	astrocyte	INACTIVE
rs10896012	chr11	65278200	65278601	Promoter	B cell ENCSR682AXR	INACTIVE
rs10896012	chr11	65278200	65278601	Promoter	B cells (PB) Roadmap	ACTIVE
rs10896012	chr11	65278200	65278601	Promoter	bipolar neuron	ACTIVE
rs10896012	chr11	65278200	65278601	Promoter	brain	POISED
rs10896012	chr11	65278200	65278601	Promoter	cardiac muscle cell	ACTIVE
rs10896012	chr11	65278200	65278601	Promoter	CD14 positive monocyte	INACTIVE
rs10896012	chr11	65278200	65278601	Promoter	CD14+CD16- monocyte (CB)	INACTIVE
rs10896012	chr11	65278200	65278601	Promoter	CD14+CD16- monocyte (VB)	INACTIVE
rs10896012	chr11	65278200	65278601	Promoter	CD38- naive B cell (VB)	ACTIVE
rs10896012	chr11	65278200	65278601	Promoter	CD4+ ab T cell (CB)	ACTIVE
rs10896012	chr11	65278200	65278601	Promoter	CD4+ ab T cell (VB)	ACTIVE
rs10896012	chr11	65278200	65278601	Promoter	CD4 positive alpha beta memory T cell	ACTIVE
rs10896012	chr11	65278200	65278601	Promoter	CD4 positive alpha beta T cell	ACTIVE
rs10896012	chr11	65278200	65278601	Promoter	CD4 positive alpha beta T cell ENCSR948ZKZ	INACTIVE
rs10896012	chr11	65278200	65278601	Promoter	CD4 positive CD25 positive alpha beta regulatory T cell	INACTIVE
rs10896012	chr11	65278200	65278601	Promoter	CD8+ ab T cell (CB)	INACTIVE
rs10896012	chr11	65278200	65278601	Promoter	CM CD4+ ab T cell (VB)	INACTIVE
rs10896012	chr11	65278200	65278601	Promoter	common myeloid progenitor CD34 positive	ACTIVE
rs10896012	chr11	65278200	65278601	Promoter	common myeloid progenitor CD34 positive ENCSR337XXD 1	INACTIVE
rs10896012	chr11	65278200	65278601	Promoter	common myeloid progenitor CD34 positive ENCSR722JRY	INACTIVE
rs10896012	chr11	65278200	65278601	Promoter	DND-41	INACTIVE
rs10896012	chr11	65278200	65278601	Promoter	effector memory CD4 positive alpha beta T cell	ACTIVE
rs10896012	chr11	65278200	65278601	Promoter	EM CD8+ ab T cell (VB)	ACTIVE
rs10896012	chr11	65278200	65278601	Promoter	endodermal cell	ACTIVE
rs10896012	chr11	65278200	65278601	Promoter	endothelial cell of umbilical vein	INACTIVE
rs10896012	chr11	65278200	65278601	Promoter	eosinophil (VB)	ACTIVE
rs10896012	chr11	65278200	65278601	Promoter	EPC (VB)	ACTIVE
rs10896012	chr11	65278200	65278601	Promoter	erythroblast (CB)	ACTIVE
rs10896012	chr11	65278200	65278601	Promoter	esophagus	ACTIVE
rs10896012	chr11	65278200	65278601	Promoter	Fetal Adrenal Gland	ACTIVE
rs10896012	chr11	65278200	65278601	Promoter	Fetal Intestine Large	ACTIVE
rs10896012	chr11	65278200	65278601	Promoter	Fetal Intestine Small	ACTIVE
rs10896012	chr11	65278200	65278601	Promoter	Fetal Muscle Leg	ACTIVE
rs10896012	chr11	65278200	65278601	Promoter	Fetal Muscle Trunk	ACTIVE
rs10896012	chr11	65278200	65278601	Promoter	Fetal Stomach	ACTIVE
rs10896012	chr11	65278200	65278601	Promoter	Fetal Thymus	ACTIVE
rs10896012	chr11	65278200	65278601	Promoter	fibroblast of dermis	ACTIVE
rs10896012	chr11	65278200	65278601	Promoter	fibroblast of lung	ACTIVE
rs10896012	chr11	65278200	65278601	Promoter	Gastric	ACTIVE
rs10896012	chr11	65278200	65278601	Promoter	GM12878	INACTIVE
rs10896012	chr11	65278200	65278601	Promoter	GM12878 ENCSR447YYN	ACTIVE
rs10896012	chr11	65278200	65278601	Promoter	H1 hESC	ACTIVE
rs10896012	chr11	65278200	65278601	Promoter	H1 hESC ENCSR820QMS	ACTIVE
rs10896012	chr11	65278200	65278601	Promoter	H1-mesenchymal	ACTIVE
rs10896012	chr11	65278200	65278601	Promoter	H1-neuronal progenitor	ACTIVE
rs10896012	chr11	65278200	65278601	Promoter	H1-trophoblast	ACTIVE
rs10896012	chr11	65278200	65278601	Promoter	H1ESC	INACTIVE
rs10896012	chr11	65278200	65278601	Promoter	H9	ACTIVE
rs10896012	chr11	65278200	65278601	Promoter	H9 ENCSR323FKB	ACTIVE
rs10896012	chr11	65278200	65278601	Promoter	HCT116	ACTIVE
rs10896012	chr11	65278200	65278601	Promoter	heart	ACTIVE
rs10896012	chr11	65278200	65278601	Promoter	heart right ventricle	ACTIVE
rs10896012	chr11	65278200	65278601	Promoter	hepatocyte	ACTIVE
rs10896012	chr11	65278200	65278601	Promoter	HepG2	ACTIVE
rs10896012	chr11	65278200	65278601	Promoter	HMEC	ACTIVE
rs10896012	chr11	65278200	65278601	Promoter	HSMM	ACTIVE
rs10896012	chr11	65278200	65278601	Promoter	HSMMtube	ACTIVE
rs10896012	chr11	65278200	65278601	Promoter	HUES48	ACTIVE
rs10896012	chr11	65278200	65278601	Promoter	HUES6	ACTIVE
rs10896012	chr11	65278200	65278601	Promoter	HUES64	ACTIVE
rs10896012	chr11	65278200	65278601	Promoter	HUVEC	INACTIVE
rs10896012	chr11	65278200	65278601	Promoter	HUVEC prol (CB)	ACTIVE
rs10896012	chr11	65278200	65278601	Promoter	IMR90	ACTIVE
rs10896012	chr11	65278200	65278601	Promoter	IMR 90	ACTIVE
rs10896012	chr11	65278200	65278601	Promoter	iPS 15b	ACTIVE
rs10896012	chr11	65278200	65278601	Promoter	iPS DF 19.11	ACTIVE
rs10896012	chr11	65278200	65278601	Promoter	iPS DF 6.9	ACTIVE
rs10896012	chr11	65278200	65278601	Promoter	K562	INACTIVE
rs10896012	chr11	65278200	65278601	Promoter	Karpas 422	INACTIVE
rs10896012	chr11	65278200	65278601	Promoter	keratinocyte	ACTIVE
rs10896012	chr11	65278200	65278601	Promoter	kidney	ACTIVE
rs10896012	chr11	65278200	65278601	Promoter	Left Ventricle	ACTIVE
rs10896012	chr11	65278200	65278601	Promoter	Lung	ACTIVE
rs10896012	chr11	65278200	65278601	Promoter	lung ENCSR465WKM	ACTIVE
rs10896012	chr11	65278200	65278601	Promoter	M0 macrophage (CB)	ACTIVE
rs10896012	chr11	65278200	65278601	Promoter	M0 macrophage (VB)	ACTIVE
rs10896012	chr11	65278200	65278601	Promoter	M1 macrophage (CB)	ACTIVE
rs10896012	chr11	65278200	65278601	Promoter	M1 macrophage (VB)	ACTIVE
rs10896012	chr11	65278200	65278601	Promoter	M2 macrophage (CB)	ACTIVE
rs10896012	chr11	65278200	65278601	Promoter	M2 macrophage (VB)	ACTIVE
rs10896012	chr11	65278200	65278601	Promoter	mammary epithelial cell	ACTIVE
rs10896012	chr11	65278200	65278601	Promoter	MCF 7	ACTIVE
rs10896012	chr11	65278200	65278601	Promoter	MM 1S	ACTIVE
rs10896012	chr11	65278200	65278601	Promoter	Monocytes-CD14+	INACTIVE
rs10896012	chr11	65278200	65278601	Promoter	Monocytes-CD14+ (PB) Roadmap	ACTIVE
rs10896012	chr11	65278200	65278601	Promoter	MSC (VB)	ACTIVE
rs10896012	chr11	65278200	65278601	Promoter	myotube	ACTIVE
rs10896012	chr11	65278200	65278601	Promoter	naive B cell (To)	INACTIVE
rs10896012	chr11	65278200	65278601	Promoter	naive B cell (VB)	INACTIVE
rs10896012	chr11	65278200	65278601	Promoter	naive thymus derived CD4 positive alpha beta T cell	ACTIVE
rs10896012	chr11	65278200	65278601	Promoter	Natural Killer cells (PB)	ACTIVE
rs10896012	chr11	65278200	65278601	Promoter	neural progenitor cell	ACTIVE
rs10896012	chr11	65278200	65278601	Promoter	neural stem progenitor cell	ACTIVE
rs10896012	chr11	65278200	65278601	Promoter	neuron	ACTIVE
rs10896012	chr11	65278200	65278601	Promoter	neutrophil	INACTIVE
rs10896012	chr11	65278200	65278601	Promoter	neutrophil (CB)	ACTIVE
rs10896012	chr11	65278200	65278601	Promoter	neutrophil myelocyte (BM)	ACTIVE
rs10896012	chr11	65278200	65278601	Promoter	neutrophil (VB)	INACTIVE
rs10896012	chr11	65278200	65278601	Promoter	NH-A	INACTIVE
rs10896012	chr11	65278200	65278601	Promoter	NHDF-AD	ACTIVE
rs10896012	chr11	65278200	65278601	Promoter	NHEK	ACTIVE
rs10896012	chr11	65278200	65278601	Promoter	NHLF	ACTIVE
rs10896012	chr11	65278200	65278601	Promoter	Osteobl	ACTIVE
rs10896012	chr11	65278200	65278601	Promoter	Ovary	ACTIVE
rs10896012	chr11	65278200	65278601	Promoter	Pancreas	ACTIVE
rs10896012	chr11	65278200	65278601	Promoter	PC 3	INACTIVE
rs10896012	chr11	65278200	65278601	Promoter	PC 9	ACTIVE
rs10896012	chr11	65278200	65278601	Promoter	Placenta	ACTIVE
rs10896012	chr11	65278200	65278601	Promoter	Psoas Muscle	ACTIVE
rs11227217	chr11	65306000	65309001	Promoter	A549	INACTIVE
rs11227217	chr11	65306000	65309001	Promoter	A549 ENCSR797CXN	INACTIVE
rs11227217	chr11	65306000	65309001	Promoter	A673	INACTIVE
rs11227217	chr11	65306000	65309001	Promoter	Aorta	INACTIVE
rs11227217	chr11	65306000	65309001	Promoter	astrocyte	INACTIVE
rs11227217	chr11	65306000	65309001	Promoter	B cell ENCSR682AXR	INACTIVE
rs11227217	chr11	65306000	65309001	Promoter	B cells (PB) Roadmap	INACTIVE
rs11227217	chr11	65306000	65309001	Promoter	bipolar neuron	INACTIVE
rs11227217	chr11	65306000	65309001	Promoter	brain	INACTIVE
rs11227217	chr11	65306000	65309001	Promoter	cardiac muscle cell	INACTIVE
rs11227217	chr11	65306000	65309001	Promoter	CD14 positive monocyte	INACTIVE
rs11227217	chr11	65306000	65309001	Promoter	CD14+CD16- monocyte (CB)	INACTIVE
rs11227217	chr11	65306000	65309001	Promoter	CD14+CD16- monocyte (VB)	INACTIVE
rs11227217	chr11	65306000	65309001	Promoter	CD38- naive B cell (VB)	INACTIVE
rs11227217	chr11	65306000	65309001	Promoter	CD4+ ab T cell (CB)	INACTIVE
rs11227217	chr11	65306000	65309001	Promoter	CD4+ ab T cell (VB)	INACTIVE
rs11227217	chr11	65306000	65309001	Promoter	CD4 positive alpha beta memory T cell	INACTIVE
rs11227217	chr11	65306000	65309001	Promoter	CD4 positive alpha beta T cell	INACTIVE
rs11227217	chr11	65306000	65309001	Promoter	CD4 positive alpha beta T cell ENCSR948ZKZ	INACTIVE
rs11227217	chr11	65306000	65309001	Promoter	CD4 positive CD25 positive alpha beta regulatory T cell	INACTIVE
rs11227217	chr11	65306000	65309001	Promoter	CD8+ ab T cell (CB)	INACTIVE
rs11227217	chr11	65306000	65309001	Promoter	CM CD4+ ab T cell (VB)	INACTIVE
rs11227217	chr11	65306000	65309001	Promoter	common myeloid progenitor CD34 positive	INACTIVE
rs11227217	chr11	65306000	65309001	Promoter	common myeloid progenitor CD34 positive ENCSR337XXD 1	INACTIVE
rs11227217	chr11	65306000	65309001	Promoter	common myeloid progenitor CD34 positive ENCSR722JRY	INACTIVE
rs11227217	chr11	65306000	65309001	Promoter	DND-41	INACTIVE
rs11227217	chr11	65306000	65309001	Promoter	effector memory CD4 positive alpha beta T cell	INACTIVE
rs11227217	chr11	65306000	65309001	Promoter	EM CD8+ ab T cell (VB)	INACTIVE
rs11227217	chr11	65306000	65309001	Promoter	endodermal cell	INACTIVE
rs11227217	chr11	65306000	65309001	Promoter	endothelial cell of umbilical vein	INACTIVE
rs11227217	chr11	65306000	65309001	Promoter	eosinophil (VB)	INACTIVE
rs11227217	chr11	65306000	65309001	Promoter	EPC (VB)	INACTIVE
rs11227217	chr11	65306000	65309001	Promoter	erythroblast (CB)	INACTIVE
rs11227217	chr11	65306000	65309001	Promoter	esophagus	INACTIVE
rs11227217	chr11	65306000	65309001	Promoter	Fetal Adrenal Gland	INACTIVE
rs11227217	chr11	65306000	65309001	Promoter	Fetal Intestine Large	INACTIVE
rs11227217	chr11	65306000	65309001	Promoter	Fetal Intestine Small	INACTIVE
rs11227217	chr11	65306000	65309001	Promoter	Fetal Muscle Leg	INACTIVE
rs11227217	chr11	65306000	65309001	Promoter	Fetal Muscle Trunk	INACTIVE
rs11227217	chr11	65306000	65309001	Promoter	Fetal Stomach	INACTIVE
rs11227217	chr11	65306000	65309001	Promoter	Fetal Thymus	INACTIVE
rs11227217	chr11	65306000	65309001	Promoter	fibroblast of dermis	INACTIVE
rs11227217	chr11	65306000	65309001	Promoter	fibroblast of lung	INACTIVE
rs11227217	chr11	65306000	65309001	Promoter	Gastric	INACTIVE
rs11227217	chr11	65306000	65309001	Promoter	GM12878	INACTIVE
rs11227217	chr11	65306000	65309001	Promoter	GM12878 ENCSR447YYN	INACTIVE
rs11227217	chr11	65306000	65309001	Promoter	H1 hESC	INACTIVE
rs11227217	chr11	65306000	65309001	Promoter	H1 hESC ENCSR820QMS	INACTIVE
rs11227217	chr11	65306000	65309001	Promoter	H1-mesenchymal	INACTIVE
rs11227217	chr11	65306000	65309001	Promoter	H1-neuronal progenitor	INACTIVE
rs11227217	chr11	65306000	65309001	Promoter	H1-trophoblast	INACTIVE
rs11227217	chr11	65306000	65309001	Promoter	H1ESC	INACTIVE
rs11227217	chr11	65306000	65309001	Promoter	H9	INACTIVE
rs11227217	chr11	65306000	65309001	Promoter	H9 ENCSR323FKB	INACTIVE
rs11227217	chr11	65306000	65309001	Promoter	HCT116	INACTIVE
rs11227217	chr11	65306000	65309001	Promoter	heart	INACTIVE
rs11227217	chr11	65306000	65309001	Promoter	heart right ventricle	INACTIVE
rs11227217	chr11	65306000	65309001	Promoter	hepatocyte	INACTIVE
rs11227217	chr11	65306000	65309001	Promoter	HepG2	INACTIVE
rs11227217	chr11	65306000	65309001	Promoter	HMEC	INACTIVE
rs11227217	chr11	65306000	65309001	Promoter	HSMM	INACTIVE
rs11227217	chr11	65306000	65309001	Promoter	HSMMtube	INACTIVE
rs11227217	chr11	65306000	65309001	Promoter	HUES48	INACTIVE
rs11227217	chr11	65306000	65309001	Promoter	HUES6	INACTIVE
rs11227217	chr11	65306000	65309001	Promoter	HUES64	INACTIVE
rs11227217	chr11	65306000	65309001	Promoter	HUVEC	INACTIVE
rs11227217	chr11	65306000	65309001	Promoter	HUVEC prol (CB)	INACTIVE
rs11227217	chr11	65306000	65309001	Promoter	IMR90	INACTIVE
rs11227217	chr11	65306000	65309001	Promoter	IMR 90	INACTIVE
rs11227217	chr11	65306000	65309001	Promoter	iPS 15b	INACTIVE
rs11227217	chr11	65306000	65309001	Promoter	iPS DF 19.11	INACTIVE
rs11227217	chr11	65306000	65309001	Promoter	iPS DF 6.9	INACTIVE
rs11227217	chr11	65306000	65309001	Promoter	K562	INACTIVE
rs11227217	chr11	65306000	65309001	Promoter	Karpas 422	INACTIVE
rs11227217	chr11	65306000	65309001	Promoter	keratinocyte	INACTIVE
rs11227217	chr11	65306000	65309001	Promoter	kidney	INACTIVE
rs11227217	chr11	65306000	65309001	Promoter	Left Ventricle	INACTIVE
rs11227217	chr11	65306000	65309001	Promoter	Lung	INACTIVE
rs11227217	chr11	65306000	65309001	Promoter	lung ENCSR465WKM	INACTIVE
rs11227217	chr11	65306000	65309001	Promoter	M0 macrophage (CB)	INACTIVE
rs11227217	chr11	65306000	65309001	Promoter	M0 macrophage (VB)	INACTIVE
rs11227217	chr11	65306000	65309001	Promoter	M1 macrophage (CB)	INACTIVE
rs11227217	chr11	65306000	65309001	Promoter	M1 macrophage (VB)	INACTIVE
rs11227217	chr11	65306000	65309001	Promoter	M2 macrophage (CB)	INACTIVE
rs11227217	chr11	65306000	65309001	Promoter	M2 macrophage (VB)	INACTIVE
rs11227217	chr11	65306000	65309001	Promoter	mammary epithelial cell	INACTIVE
rs11227217	chr11	65306000	65309001	Promoter	MCF 7	INACTIVE
rs11227217	chr11	65306000	65309001	Promoter	MM 1S	INACTIVE
rs11227217	chr11	65306000	65309001	Promoter	Monocytes-CD14+	INACTIVE
rs11227217	chr11	65306000	65309001	Promoter	Monocytes-CD14+ (PB) Roadmap	INACTIVE
rs11227217	chr11	65306000	65309001	Promoter	MSC (VB)	INACTIVE
rs11227217	chr11	65306000	65309001	Promoter	myotube	INACTIVE
rs11227217	chr11	65306000	65309001	Promoter	naive B cell (To)	INACTIVE
rs11227217	chr11	65306000	65309001	Promoter	naive B cell (VB)	INACTIVE
rs11227217	chr11	65306000	65309001	Promoter	naive thymus derived CD4 positive alpha beta T cell	INACTIVE
rs11227217	chr11	65306000	65309001	Promoter	Natural Killer cells (PB)	INACTIVE
rs11227217	chr11	65306000	65309001	Promoter	neural progenitor cell	INACTIVE
rs11227217	chr11	65306000	65309001	Promoter	neural stem progenitor cell	INACTIVE
rs11227217	chr11	65306000	65309001	Promoter	neuron	INACTIVE
rs11227217	chr11	65306000	65309001	Promoter	neutrophil	INACTIVE
rs11227217	chr11	65306000	65309001	Promoter	neutrophil (CB)	INACTIVE
rs11227217	chr11	65306000	65309001	Promoter	neutrophil myelocyte (BM)	INACTIVE
rs11227217	chr11	65306000	65309001	Promoter	neutrophil (VB)	INACTIVE
rs11227217	chr11	65306000	65309001	Promoter	NH-A	INACTIVE
rs11227217	chr11	65306000	65309001	Promoter	NHDF-AD	INACTIVE
rs11227217	chr11	65306000	65309001	Promoter	NHEK	INACTIVE
rs11227217	chr11	65306000	65309001	Promoter	NHLF	INACTIVE
rs11227217	chr11	65306000	65309001	Promoter	Osteobl	INACTIVE
rs11227217	chr11	65306000	65309001	Promoter	Ovary	INACTIVE
rs11227217	chr11	65306000	65309001	Promoter	Pancreas	INACTIVE
rs11227217	chr11	65306000	65309001	Promoter	PC 3	INACTIVE
rs11227217	chr11	65306000	65309001	Promoter	PC 9	INACTIVE
rs11227217	chr11	65306000	65309001	Promoter	Placenta	INACTIVE
rs11227217	chr11	65306000	65309001	Promoter	Psoas Muscle	INACTIVE
rs11227217	chr11	65306000	65309001	Promoter	Right Atrium	INACTIVE
rs11227217	chr11	65306000	65309001	Promoter	sigmoid colon	INACTIVE
rs11227217	chr11	65306000	65309001	Promoter	SK N SH	INACTIVE
rs11227217	chr11	65306000	65309001	Promoter	skeletal muscle myoblast	INACTIVE
rs11227217	chr11	65306000	65309001	Promoter	Small Intestine	INACTIVE
rs11227217	chr11	65306000	65309001	Promoter	Spleen	INACTIVE
rs11227217	chr11	65306000	65309001	Promoter	T cells (PB) Roadmap	INACTIVE
rs11227217	chr11	65306000	65309001	Promoter	T helper 17 cell	INACTIVE
rs11227217	chr11	65306000	65309001	Promoter	Thymus	INACTIVE
rs11227217	chr11	65306401	65309200	CTCF Binding Site	A549	INACTIVE
rs11227217	chr11	65306401	65309200	CTCF Binding Site	A549 ENCSR797CXN	INACTIVE
rs11227217	chr11	65306401	65309200	CTCF Binding Site	A673	ACTIVE
rs11227217	chr11	65306401	65309200	CTCF Binding Site	astrocyte	ACTIVE
rs11227217	chr11	65306401	65309200	CTCF Binding Site	B cell ENCSR682AXR	ACTIVE
rs11227217	chr11	65306401	65309200	CTCF Binding Site	bipolar neuron	POISED
rs11227217	chr11	65306401	65309200	CTCF Binding Site	cardiac muscle cell	POISED
rs11227217	chr11	65306401	65309200	CTCF Binding Site	CD14 positive monocyte	ACTIVE
rs11227217	chr11	65306401	65309200	CTCF Binding Site	DND-41	ACTIVE
rs11227217	chr11	65306401	65309200	CTCF Binding Site	endothelial cell of umbilical vein	ACTIVE
rs11227217	chr11	65306401	65309200	CTCF Binding Site	fibroblast of dermis	ACTIVE
rs11227217	chr11	65306401	65309200	CTCF Binding Site	fibroblast of lung	ACTIVE
rs11227217	chr11	65306401	65309200	CTCF Binding Site	GM12878	POISED
rs11227217	chr11	65306401	65309200	CTCF Binding Site	GM12878 ENCSR447YYN	ACTIVE
rs11227217	chr11	65306401	65309200	CTCF Binding Site	H1 hESC ENCSR820QMS	POISED
rs11227217	chr11	65306401	65309200	CTCF Binding Site	H1ESC	POISED
rs11227217	chr11	65306401	65309200	CTCF Binding Site	HCT116	INACTIVE
rs11227217	chr11	65306401	65309200	CTCF Binding Site	hepatocyte	ACTIVE
rs11227217	chr11	65306401	65309200	CTCF Binding Site	HepG2	ACTIVE
rs11227217	chr11	65306401	65309200	CTCF Binding Site	HMEC	ACTIVE
rs11227217	chr11	65306401	65309200	CTCF Binding Site	HSMM	ACTIVE
rs11227217	chr11	65306401	65309200	CTCF Binding Site	HSMMtube	ACTIVE
rs11227217	chr11	65306401	65309200	CTCF Binding Site	HUVEC	POISED
rs11227217	chr11	65306401	65309200	CTCF Binding Site	K562	ACTIVE
rs11227217	chr11	65306401	65309200	CTCF Binding Site	keratinocyte	ACTIVE
rs11227217	chr11	65306401	65309200	CTCF Binding Site	mammary epithelial cell	ACTIVE
rs11227217	chr11	65306401	65309200	CTCF Binding Site	MCF 7	ACTIVE
rs11227217	chr11	65306401	65309200	CTCF Binding Site	MM 1S	INACTIVE
rs11227217	chr11	65306401	65309200	CTCF Binding Site	Monocytes-CD14+	ACTIVE
rs11227217	chr11	65306401	65309200	CTCF Binding Site	myotube	ACTIVE
rs11227217	chr11	65306401	65309200	CTCF Binding Site	neural progenitor cell	POISED
rs11227217	chr11	65306401	65309200	CTCF Binding Site	NH-A	ACTIVE
rs11227217	chr11	65306401	65309200	CTCF Binding Site	NHDF-AD	ACTIVE
rs11227217	chr11	65306401	65309200	CTCF Binding Site	NHEK	ACTIVE
rs11227217	chr11	65306401	65309200	CTCF Binding Site	NHLF	ACTIVE
rs11227217	chr11	65306401	65309200	CTCF Binding Site	Osteobl	ACTIVE
rs11227217	chr11	65306401	65309200	CTCF Binding Site	PC 3	ACTIVE
rs11227217	chr11	65306401	65309200	CTCF Binding Site	PC 9	ACTIVE
rs11227217	chr11	65306401	65309200	CTCF Binding Site	SK N SH	ACTIVE
rs11227217	chr11	65306401	65309200	CTCF Binding Site	skeletal muscle myoblast	ACTIVE
rs12789028	chr11	65324200	65326801	Promoter	M2 macrophage (VB)	INACTIVE
rs12789028	chr11	65324200	65326801	Promoter	mammary epithelial cell	INACTIVE
rs12789028	chr11	65324200	65326801	Promoter	MCF 7	INACTIVE
rs12789028	chr11	65324200	65326801	Promoter	MM 1S	INACTIVE
rs12789028	chr11	65324200	65326801	Promoter	Monocytes-CD14+	INACTIVE
rs12789028	chr11	65324200	65326801	Promoter	Monocytes-CD14+ (PB) Roadmap	INACTIVE
rs12789028	chr11	65324200	65326801	Promoter	MSC (VB)	INACTIVE
rs12789028	chr11	65324200	65326801	Promoter	myotube	INACTIVE
rs12789028	chr11	65324200	65326801	Promoter	naive B cell (To)	INACTIVE
rs12789028	chr11	65324200	65326801	Promoter	naive B cell (VB)	INACTIVE
rs12789028	chr11	65324200	65326801	Promoter	naive thymus derived CD4 positive alpha beta T cell	INACTIVE
rs12789028	chr11	65324200	65326801	Promoter	Natural Killer cells (PB)	INACTIVE
rs12789028	chr11	65324200	65326801	Promoter	neural progenitor cell	INACTIVE
rs12789028	chr11	65324200	65326801	Promoter	neural stem progenitor cell	INACTIVE
rs12789028	chr11	65324200	65326801	Promoter	neuron	INACTIVE
rs12789028	chr11	65324200	65326801	Promoter	neutrophil	INACTIVE
rs12789028	chr11	65324200	65326801	Promoter	neutrophil (CB)	INACTIVE
rs12789028	chr11	65324200	65326801	Promoter	neutrophil myelocyte (BM)	INACTIVE
rs12789028	chr11	65324200	65326801	Promoter	neutrophil (VB)	INACTIVE
rs12789028	chr11	65324200	65326801	Promoter	NH-A	INACTIVE
rs12789028	chr11	65324200	65326801	Promoter	NHDF-AD	INACTIVE
rs12789028	chr11	65324200	65326801	Promoter	NHEK	INACTIVE
rs12789028	chr11	65324200	65326801	Promoter	NHLF	INACTIVE
rs12789028	chr11	65324200	65326801	Promoter	Osteobl	INACTIVE
rs12789028	chr11	65324200	65326801	Promoter	Ovary	INACTIVE
rs12789028	chr11	65324200	65326801	Promoter	Pancreas	INACTIVE
rs12789028	chr11	65324200	65326801	Promoter	PC 3	INACTIVE
rs12789028	chr11	65324200	65326801	Promoter	PC 9	INACTIVE
rs12789028	chr11	65324200	65326801	Promoter	Placenta	INACTIVE
rs12789028	chr11	65324200	65326801	Promoter	Psoas Muscle	INACTIVE
rs12789028	chr11	65324200	65326801	Promoter	Right Atrium	INACTIVE
rs12789028	chr11	65324200	65326801	Promoter	sigmoid colon	INACTIVE
rs12789028	chr11	65324200	65326801	Promoter	SK N SH	INACTIVE
rs12789028	chr11	65324200	65326801	Promoter	skeletal muscle myoblast	INACTIVE
rs12789028	chr11	65324200	65326801	Promoter	Small Intestine	INACTIVE
rs12789028	chr11	65324200	65326801	Promoter	Spleen	INACTIVE
rs12789028	chr11	65324200	65326801	Promoter	T cells (PB) Roadmap	INACTIVE
rs12789028	chr11	65324200	65326801	Promoter	T helper 17 cell	INACTIVE
rs12789028	chr11	65324200	65326801	Promoter	Thymus	INACTIVE
rs12789028	chr11	65324200	65326801	Promoter	A549	INACTIVE
rs12789028	chr11	65324200	65326801	Promoter	A549 ENCSR797CXN	INACTIVE
rs12789028	chr11	65324200	65326801	Promoter	A673	INACTIVE
rs12789028	chr11	65324200	65326801	Promoter	Aorta	INACTIVE
rs12789028	chr11	65324200	65326801	Promoter	astrocyte	INACTIVE
rs12789028	chr11	65324200	65326801	Promoter	B cell ENCSR682AXR	INACTIVE
rs12789028	chr11	65324200	65326801	Promoter	B cells (PB) Roadmap	INACTIVE
rs12789028	chr11	65324200	65326801	Promoter	bipolar neuron	INACTIVE
rs12789028	chr11	65324200	65326801	Promoter	brain	INACTIVE
rs12789028	chr11	65324200	65326801	Promoter	cardiac muscle cell	INACTIVE
rs12789028	chr11	65324200	65326801	Promoter	CD14 positive monocyte	INACTIVE
rs12789028	chr11	65324200	65326801	Promoter	CD14+CD16- monocyte (CB)	INACTIVE
rs12789028	chr11	65324200	65326801	Promoter	CD14+CD16- monocyte (VB)	INACTIVE
rs12789028	chr11	65324200	65326801	Promoter	CD38- naive B cell (VB)	INACTIVE
rs12789028	chr11	65324200	65326801	Promoter	CD4+ ab T cell (CB)	INACTIVE
rs12789028	chr11	65324200	65326801	Promoter	CD4+ ab T cell (VB)	INACTIVE
rs12789028	chr11	65324200	65326801	Promoter	CD4 positive alpha beta memory T cell	INACTIVE
rs12789028	chr11	65324200	65326801	Promoter	CD4 positive alpha beta T cell	INACTIVE
rs12789028	chr11	65324200	65326801	Promoter	CD4 positive alpha beta T cell ENCSR948ZKZ	INACTIVE
rs12789028	chr11	65324200	65326801	Promoter	CD4 positive CD25 positive alpha beta regulatory T cell	INACTIVE
rs12789028	chr11	65324200	65326801	Promoter	CD8+ ab T cell (CB)	INACTIVE
rs12789028	chr11	65324200	65326801	Promoter	CM CD4+ ab T cell (VB)	INACTIVE
rs12789028	chr11	65324200	65326801	Promoter	common myeloid progenitor CD34 positive	INACTIVE
rs12789028	chr11	65324200	65326801	Promoter	common myeloid progenitor CD34 positive ENCSR337XXD 1	INACTIVE
rs12789028	chr11	65324200	65326801	Promoter	common myeloid progenitor CD34 positive ENCSR722JRY	INACTIVE
rs12789028	chr11	65324200	65326801	Promoter	DND-41	INACTIVE
rs12789028	chr11	65324200	65326801	Promoter	effector memory CD4 positive alpha beta T cell	INACTIVE
rs12789028	chr11	65324200	65326801	Promoter	EM CD8+ ab T cell (VB)	INACTIVE
rs12789028	chr11	65324200	65326801	Promoter	endodermal cell	INACTIVE
rs12789028	chr11	65324200	65326801	Promoter	endothelial cell of umbilical vein	INACTIVE
rs12789028	chr11	65324200	65326801	Promoter	eosinophil (VB)	INACTIVE
rs12789028	chr11	65324200	65326801	Promoter	EPC (VB)	INACTIVE
rs12789028	chr11	65324200	65326801	Promoter	erythroblast (CB)	INACTIVE
rs12789028	chr11	65324200	65326801	Promoter	esophagus	INACTIVE
rs12789028	chr11	65324200	65326801	Promoter	Fetal Adrenal Gland	INACTIVE
rs12789028	chr11	65324200	65326801	Promoter	Fetal Intestine Large	INACTIVE
rs12789028	chr11	65324200	65326801	Promoter	Fetal Intestine Small	INACTIVE
rs12789028	chr11	65324200	65326801	Promoter	Fetal Muscle Leg	INACTIVE
rs12789028	chr11	65324200	65326801	Promoter	Fetal Muscle Trunk	INACTIVE
rs12789028	chr11	65324200	65326801	Promoter	Fetal Stomach	INACTIVE
rs12789028	chr11	65324200	65326801	Promoter	Fetal Thymus	INACTIVE
rs12789028	chr11	65324200	65326801	Promoter	fibroblast of dermis	INACTIVE
rs12789028	chr11	65324200	65326801	Promoter	fibroblast of lung	INACTIVE
rs12789028	chr11	65324200	65326801	Promoter	Gastric	INACTIVE
rs12789028	chr11	65324200	65326801	Promoter	GM12878	INACTIVE
rs12789028	chr11	65324200	65326801	Promoter	GM12878 ENCSR447YYN	INACTIVE
rs12789028	chr11	65324200	65326801	Promoter	H1 hESC	INACTIVE
rs12789028	chr11	65324200	65326801	Promoter	H1 hESC ENCSR820QMS	INACTIVE
rs12789028	chr11	65324200	65326801	Promoter	H1-mesenchymal	INACTIVE
rs12789028	chr11	65324200	65326801	Promoter	H1-neuronal progenitor	INACTIVE
rs12789028	chr11	65324200	65326801	Promoter	H1-trophoblast	INACTIVE
rs12789028	chr11	65324200	65326801	Promoter	H1ESC	INACTIVE
rs12789028	chr11	65324200	65326801	Promoter	H9	INACTIVE
rs12789028	chr11	65324200	65326801	Promoter	H9 ENCSR323FKB	INACTIVE
rs12789028	chr11	65324200	65326801	Promoter	HCT116	INACTIVE
rs12789028	chr11	65324200	65326801	Promoter	heart	INACTIVE
rs12789028	chr11	65324200	65326801	Promoter	heart right ventricle	INACTIVE
rs12789028	chr11	65324200	65326801	Promoter	hepatocyte	INACTIVE
rs12789028	chr11	65324200	65326801	Promoter	HepG2	INACTIVE
rs12789028	chr11	65324200	65326801	Promoter	HMEC	INACTIVE
rs12789028	chr11	65324200	65326801	Promoter	HSMM	INACTIVE
rs12789028	chr11	65324200	65326801	Promoter	HSMMtube	INACTIVE
rs12789028	chr11	65324200	65326801	Promoter	HUES48	INACTIVE
rs12789028	chr11	65324200	65326801	Promoter	HUES6	INACTIVE
rs12789028	chr11	65324200	65326801	Promoter	HUES64	INACTIVE
rs12789028	chr11	65324200	65326801	Promoter	HUVEC	INACTIVE
rs12789028	chr11	65324200	65326801	Promoter	HUVEC prol (CB)	INACTIVE
rs12789028	chr11	65324200	65326801	Promoter	IMR90	INACTIVE
rs12789028	chr11	65324200	65326801	Promoter	IMR 90	INACTIVE
rs12789028	chr11	65324200	65326801	Promoter	iPS 15b	INACTIVE
rs12789028	chr11	65324200	65326801	Promoter	iPS DF 19.11	INACTIVE
rs12789028	chr11	65324200	65326801	Promoter	iPS DF 6.9	INACTIVE
rs12789028	chr11	65324200	65326801	Promoter	K562	INACTIVE
rs12789028	chr11	65324200	65326801	Promoter	Karpas 422	INACTIVE
rs12789028	chr11	65324200	65326801	Promoter	keratinocyte	INACTIVE
rs12789028	chr11	65324200	65326801	Promoter	kidney	INACTIVE
rs12789028	chr11	65324200	65326801	Promoter	Left Ventricle	INACTIVE
rs12789028	chr11	65324200	65326801	Promoter	Lung	INACTIVE
rs12789028	chr11	65324200	65326801	Promoter	lung ENCSR465WKM	INACTIVE
rs12789028	chr11	65324200	65326801	Promoter	M0 macrophage (CB)	INACTIVE
rs12789028	chr11	65324200	65326801	Promoter	M0 macrophage (VB)	INACTIVE
rs12789028	chr11	65324200	65326801	Promoter	M1 macrophage (CB)	INACTIVE
rs12789028	chr11	65324200	65326801	Promoter	M1 macrophage (VB)	INACTIVE
rs12789028	chr11	65324200	65326801	Promoter	M2 macrophage (CB)	INACTIVE
locus 2063 - phenotype pair: AD-MetS
Variation ID	Chromosome	Region Start	Region End	Feature Type	Epigenome	Activity
rs261290	chr15	58678401	58680400	Enhancer	naive thymus derived CD4 positive alpha beta T cell	INACTIVE
rs261290	chr15	58678401	58680400	Enhancer	Natural Killer cells (PB)	INACTIVE
rs261290	chr15	58678401	58680400	Enhancer	neural progenitor cell	INACTIVE
rs261290	chr15	58678401	58680400	Enhancer	neural stem progenitor cell	INACTIVE
rs261290	chr15	58678401	58680400	Enhancer	neuron	INACTIVE
rs261290	chr15	58678401	58680400	Enhancer	neutrophil	INACTIVE
rs261290	chr15	58678401	58680400	Enhancer	neutrophil (CB)	INACTIVE
rs261290	chr15	58678401	58680400	Enhancer	neutrophil myelocyte (BM)	INACTIVE
rs261290	chr15	58678401	58680400	Enhancer	neutrophil (VB)	INACTIVE
rs261290	chr15	58678401	58680400	Enhancer	NH-A	ACTIVE
rs261290	chr15	58678401	58680400	Enhancer	NHDF-AD	ACTIVE
rs261290	chr15	58678401	58680400	Enhancer	NHEK	REPRESSED
rs261290	chr15	58678401	58680400	Enhancer	NHLF	ACTIVE
rs261290	chr15	58678401	58680400	Enhancer	Osteobl	ACTIVE
rs261290	chr15	58678401	58680400	Enhancer	Ovary	INACTIVE
rs261290	chr15	58678401	58680400	Enhancer	Pancreas	INACTIVE
rs261290	chr15	58678401	58680400	Enhancer	PC 3	INACTIVE
rs261290	chr15	58678401	58680400	Enhancer	PC 9	INACTIVE
rs261290	chr15	58678401	58680400	Enhancer	Placenta	INACTIVE
rs261290	chr15	58678401	58680400	Enhancer	Psoas Muscle	INACTIVE
rs261290	chr15	58678401	58680400	Enhancer	Right Atrium	INACTIVE
rs261290	chr15	58678401	58680400	Enhancer	sigmoid colon	INACTIVE
rs261290	chr15	58678401	58680400	Enhancer	SK N SH	INACTIVE
rs261290	chr15	58678401	58680400	Enhancer	skeletal muscle myoblast	INACTIVE
rs261290	chr15	58678401	58680400	Enhancer	Small Intestine	INACTIVE
rs261290	chr15	58678401	58680400	Enhancer	Spleen	INACTIVE
rs261290	chr15	58678401	58680400	Enhancer	T cells (PB) Roadmap	INACTIVE
rs261290	chr15	58678401	58680400	Enhancer	T helper 17 cell	INACTIVE
rs261290	chr15	58678401	58680400	Enhancer	Thymus	INACTIVE
rs261290	chr15	58678401	58680400	Enhancer	A549	INACTIVE
rs261290	chr15	58678401	58680400	Enhancer	A549 ENCSR797CXN	INACTIVE
rs261290	chr15	58678401	58680400	Enhancer	A673	INACTIVE
rs261290	chr15	58678401	58680400	Enhancer	Aorta	ACTIVE
rs261290	chr15	58678401	58680400	Enhancer	astrocyte	INACTIVE
rs261290	chr15	58678401	58680400	Enhancer	B cell ENCSR682AXR	INACTIVE
rs261290	chr15	58678401	58680400	Enhancer	B cells (PB) Roadmap	INACTIVE
rs261290	chr15	58678401	58680400	Enhancer	bipolar neuron	INACTIVE
rs261290	chr15	58678401	58680400	Enhancer	brain	INACTIVE
rs261290	chr15	58678401	58680400	Enhancer	cardiac muscle cell	INACTIVE
rs261290	chr15	58678401	58680400	Enhancer	CD14 positive monocyte	INACTIVE
rs261290	chr15	58678401	58680400	Enhancer	CD14+CD16- monocyte (CB)	INACTIVE
rs261290	chr15	58678401	58680400	Enhancer	CD14+CD16- monocyte (VB)	INACTIVE
rs261290	chr15	58678401	58680400	Enhancer	CD38- naive B cell (VB)	INACTIVE
rs261290	chr15	58678401	58680400	Enhancer	CD4+ ab T cell (CB)	INACTIVE
rs261290	chr15	58678401	58680400	Enhancer	CD4+ ab T cell (VB)	INACTIVE
rs261290	chr15	58678401	58680400	Enhancer	CD4 positive alpha beta memory T cell	INACTIVE
rs261290	chr15	58678401	58680400	Enhancer	CD4 positive alpha beta T cell	INACTIVE
rs261290	chr15	58678401	58680400	Enhancer	CD4 positive alpha beta T cell ENCSR948ZKZ	INACTIVE
rs261290	chr15	58678401	58680400	Enhancer	CD4 positive CD25 positive alpha beta regulatory T cell	INACTIVE
rs261290	chr15	58678401	58680400	Enhancer	CD8+ ab T cell (CB)	INACTIVE
rs261290	chr15	58678401	58680400	Enhancer	CM CD4+ ab T cell (VB)	INACTIVE
rs261290	chr15	58678401	58680400	Enhancer	common myeloid progenitor CD34 positive	INACTIVE
rs261290	chr15	58678401	58680400	Enhancer	common myeloid progenitor CD34 positive ENCSR337XXD 1	INACTIVE
rs261290	chr15	58678401	58680400	Enhancer	common myeloid progenitor CD34 positive ENCSR722JRY	INACTIVE
rs261290	chr15	58678401	58680400	Enhancer	DND-41	INACTIVE
rs261290	chr15	58678401	58680400	Enhancer	effector memory CD4 positive alpha beta T cell	INACTIVE
rs261290	chr15	58678401	58680400	Enhancer	EM CD8+ ab T cell (VB)	INACTIVE
rs261290	chr15	58678401	58680400	Enhancer	endodermal cell	INACTIVE
rs261290	chr15	58678401	58680400	Enhancer	endothelial cell of umbilical vein	INACTIVE
rs261290	chr15	58678401	58680400	Enhancer	eosinophil (VB)	INACTIVE
rs261290	chr15	58678401	58680400	Enhancer	EPC (VB)	INACTIVE
rs261290	chr15	58678401	58680400	Enhancer	erythroblast (CB)	INACTIVE
rs261290	chr15	58678401	58680400	Enhancer	esophagus	INACTIVE
rs261290	chr15	58678401	58680400	Enhancer	Fetal Adrenal Gland	INACTIVE
rs261290	chr15	58678401	58680400	Enhancer	Fetal Intestine Large	INACTIVE
rs261290	chr15	58678401	58680400	Enhancer	Fetal Intestine Small	INACTIVE
rs261290	chr15	58678401	58680400	Enhancer	Fetal Muscle Leg	INACTIVE
rs261290	chr15	58678401	58680400	Enhancer	Fetal Muscle Trunk	INACTIVE
rs261290	chr15	58678401	58680400	Enhancer	Fetal Stomach	INACTIVE
rs261290	chr15	58678401	58680400	Enhancer	Fetal Thymus	INACTIVE
rs261290	chr15	58678401	58680400	Enhancer	fibroblast of dermis	ACTIVE
rs261290	chr15	58678401	58680400	Enhancer	fibroblast of lung	ACTIVE
rs261290	chr15	58678401	58680400	Enhancer	Gastric	INACTIVE
rs261290	chr15	58678401	58680400	Enhancer	GM12878	INACTIVE
rs261290	chr15	58678401	58680400	Enhancer	GM12878 ENCSR447YYN	INACTIVE
rs261290	chr15	58678401	58680400	Enhancer	H1 hESC	INACTIVE
rs261290	chr15	58678401	58680400	Enhancer	H1 hESC ENCSR820QMS	INACTIVE
rs261290	chr15	58678401	58680400	Enhancer	H1-mesenchymal	INACTIVE
rs261290	chr15	58678401	58680400	Enhancer	H1-neuronal progenitor	INACTIVE
rs261290	chr15	58678401	58680400	Enhancer	H1-trophoblast	INACTIVE
rs261290	chr15	58678401	58680400	Enhancer	H1ESC	INACTIVE
rs261290	chr15	58678401	58680400	Enhancer	H9	INACTIVE
rs261290	chr15	58678401	58680400	Enhancer	H9 ENCSR323FKB	INACTIVE
rs261290	chr15	58678401	58680400	Enhancer	HCT116	INACTIVE
rs261290	chr15	58678401	58680400	Enhancer	heart	INACTIVE
rs261290	chr15	58678401	58680400	Enhancer	heart right ventricle	INACTIVE
rs261290	chr15	58678401	58680400	Enhancer	hepatocyte	ACTIVE
rs261290	chr15	58678401	58680400	Enhancer	HepG2	INACTIVE
rs261290	chr15	58678401	58680400	Enhancer	HMEC	INACTIVE
rs261290	chr15	58678401	58680400	Enhancer	HSMM	ACTIVE
rs261290	chr15	58678401	58680400	Enhancer	HSMMtube	ACTIVE
rs261290	chr15	58678401	58680400	Enhancer	HUES48	INACTIVE
rs261290	chr15	58678401	58680400	Enhancer	HUES6	INACTIVE
rs261290	chr15	58678401	58680400	Enhancer	HUES64	INACTIVE
rs261290	chr15	58678401	58680400	Enhancer	HUVEC	REPRESSED
rs261290	chr15	58678401	58680400	Enhancer	HUVEC prol (CB)	INACTIVE
rs261290	chr15	58678401	58680400	Enhancer	IMR90	ACTIVE
rs261290	chr15	58678401	58680400	Enhancer	IMR 90	ACTIVE
rs261290	chr15	58678401	58680400	Enhancer	iPS 15b	INACTIVE
rs261290	chr15	58678401	58680400	Enhancer	iPS DF 19.11	INACTIVE
rs261290	chr15	58678401	58680400	Enhancer	iPS DF 6.9	INACTIVE
rs261290	chr15	58678401	58680400	Enhancer	K562	INACTIVE
rs261290	chr15	58678401	58680400	Enhancer	Karpas 422	INACTIVE
rs261290	chr15	58678401	58680400	Enhancer	keratinocyte	INACTIVE
rs261290	chr15	58678401	58680400	Enhancer	kidney	INACTIVE
rs261290	chr15	58678401	58680400	Enhancer	Left Ventricle	INACTIVE
rs261290	chr15	58678401	58680400	Enhancer	Lung	INACTIVE
rs261290	chr15	58678401	58680400	Enhancer	lung ENCSR465WKM	INACTIVE
rs261290	chr15	58678401	58680400	Enhancer	M0 macrophage (CB)	ACTIVE
rs261290	chr15	58678401	58680400	Enhancer	M0 macrophage (VB)	ACTIVE
rs261290	chr15	58678401	58680400	Enhancer	M1 macrophage (CB)	ACTIVE
rs261290	chr15	58678401	58680400	Enhancer	M1 macrophage (VB)	ACTIVE
rs261290	chr15	58678401	58680400	Enhancer	M2 macrophage (CB)	ACTIVE
rs261290	chr15	58678401	58680400	Enhancer	M2 macrophage (VB)	ACTIVE
rs261290	chr15	58678401	58680400	Enhancer	mammary epithelial cell	INACTIVE
rs261290	chr15	58678401	58680400	Enhancer	MCF 7	INACTIVE
rs261290	chr15	58678401	58680400	Enhancer	MM 1S	INACTIVE
rs261290	chr15	58678401	58680400	Enhancer	Monocytes-CD14+	INACTIVE
rs261290	chr15	58678401	58680400	Enhancer	Monocytes-CD14+ (PB) Roadmap	INACTIVE
rs261290	chr15	58678401	58680400	Enhancer	MSC (VB)	ACTIVE
rs261290	chr15	58678401	58680400	Enhancer	myotube	ACTIVE
rs261290	chr15	58678401	58680400	Enhancer	naive B cell (To)	INACTIVE
rs261290	chr15	58678401	58680400	Enhancer	naive B cell (VB)	INACTIVE
locus 2128 - phenotype pair: SCZ-MetS
Variation ID	Chromosome	Region Start	Region End	Feature Type	Epigenome	Activity
rs8056535	chr16	29960201	29960600	CTCF Binding Site	A549	INACTIVE
rs8056535	chr16	29960201	29960600	CTCF Binding Site	A549 ENCSR797CXN	INACTIVE
rs8056535	chr16	29960201	29960600	CTCF Binding Site	A673	INACTIVE
rs8056535	chr16	29960201	29960600	CTCF Binding Site	astrocyte	INACTIVE
rs8056535	chr16	29960201	29960600	CTCF Binding Site	B cell ENCSR682AXR	INACTIVE
rs8056535	chr16	29960201	29960600	CTCF Binding Site	bipolar neuron	REPRESSED
rs8056535	chr16	29960201	29960600	CTCF Binding Site	cardiac muscle cell	INACTIVE
rs8056535	chr16	29960201	29960600	CTCF Binding Site	CD14 positive monocyte	INACTIVE
rs8056535	chr16	29960201	29960600	CTCF Binding Site	DND-41	INACTIVE
rs8056535	chr16	29960201	29960600	CTCF Binding Site	endothelial cell of umbilical vein	INACTIVE
rs8056535	chr16	29960201	29960600	CTCF Binding Site	fibroblast of dermis	INACTIVE
rs8056535	chr16	29960201	29960600	CTCF Binding Site	fibroblast of lung	ACTIVE
rs8056535	chr16	29960201	29960600	CTCF Binding Site	GM12878	INACTIVE
rs8056535	chr16	29960201	29960600	CTCF Binding Site	GM12878 ENCSR447YYN	INACTIVE
rs8056535	chr16	29960201	29960600	CTCF Binding Site	H1 hESC ENCSR820QMS	INACTIVE
rs8056535	chr16	29960201	29960600	CTCF Binding Site	H1ESC	INACTIVE
rs8056535	chr16	29960201	29960600	CTCF Binding Site	HCT116	INACTIVE
rs8056535	chr16	29960201	29960600	CTCF Binding Site	hepatocyte	INACTIVE
rs8056535	chr16	29960201	29960600	CTCF Binding Site	HepG2	INACTIVE
rs8056535	chr16	29960201	29960600	CTCF Binding Site	HMEC	INACTIVE
rs8056535	chr16	29960201	29960600	CTCF Binding Site	HSMM	INACTIVE
rs8056535	chr16	29960201	29960600	CTCF Binding Site	HSMMtube	INACTIVE
rs8056535	chr16	29960201	29960600	CTCF Binding Site	HUVEC	INACTIVE
rs8056535	chr16	29960201	29960600	CTCF Binding Site	K562	INACTIVE
rs8056535	chr16	29960201	29960600	CTCF Binding Site	keratinocyte	INACTIVE
rs8056535	chr16	29960201	29960600	CTCF Binding Site	mammary epithelial cell	INACTIVE
rs8056535	chr16	29960201	29960600	CTCF Binding Site	MCF 7	ACTIVE
rs8056535	chr16	29960201	29960600	CTCF Binding Site	MM 1S	INACTIVE
rs8056535	chr16	29960201	29960600	CTCF Binding Site	Monocytes-CD14+	INACTIVE
rs8056535	chr16	29960201	29960600	CTCF Binding Site	myotube	INACTIVE
rs8056535	chr16	29960201	29960600	CTCF Binding Site	neural progenitor cell	INACTIVE
rs8056535	chr16	29960201	29960600	CTCF Binding Site	NH-A	INACTIVE
rs8056535	chr16	29960201	29960600	CTCF Binding Site	NHDF-AD	INACTIVE
rs8056535	chr16	29960201	29960600	CTCF Binding Site	NHEK	INACTIVE
rs8056535	chr16	29960201	29960600	CTCF Binding Site	NHLF	ACTIVE
rs8056535	chr16	29960201	29960600	CTCF Binding Site	Osteobl	INACTIVE
rs8056535	chr16	29960201	29960600	CTCF Binding Site	PC 3	INACTIVE
rs8056535	chr16	29960201	29960600	CTCF Binding Site	PC 9	INACTIVE
rs8056535	chr16	29960201	29960600	CTCF Binding Site	SK N SH	INACTIVE
rs8056535	chr16	29960201	29960600	CTCF Binding Site	skeletal muscle myoblast	INACTIVE
rs4788195	chr16	29960201	29960600	CTCF Binding Site	PC 3	INACTIVE
rs4788195	chr16	29960201	29960600	CTCF Binding Site	PC 9	INACTIVE
rs4788195	chr16	29960201	29960600	CTCF Binding Site	SK N SH	INACTIVE
rs4788195	chr16	29960201	29960600	CTCF Binding Site	skeletal muscle myoblast	INACTIVE
rs4788195	chr16	29960201	29960600	CTCF Binding Site	A549	INACTIVE
rs4788195	chr16	29960201	29960600	CTCF Binding Site	A549 ENCSR797CXN	INACTIVE
rs4788195	chr16	29960201	29960600	CTCF Binding Site	A673	INACTIVE
rs4788195	chr16	29960201	29960600	CTCF Binding Site	astrocyte	INACTIVE
rs4788195	chr16	29960201	29960600	CTCF Binding Site	B cell ENCSR682AXR	INACTIVE
rs4788195	chr16	29960201	29960600	CTCF Binding Site	bipolar neuron	REPRESSED
rs4788195	chr16	29960201	29960600	CTCF Binding Site	cardiac muscle cell	INACTIVE
rs4788195	chr16	29960201	29960600	CTCF Binding Site	CD14 positive monocyte	INACTIVE
rs4788195	chr16	29960201	29960600	CTCF Binding Site	DND-41	INACTIVE
rs4788195	chr16	29960201	29960600	CTCF Binding Site	endothelial cell of umbilical vein	INACTIVE
rs4788195	chr16	29960201	29960600	CTCF Binding Site	fibroblast of dermis	INACTIVE
rs4788195	chr16	29960201	29960600	CTCF Binding Site	fibroblast of lung	ACTIVE
rs4788195	chr16	29960201	29960600	CTCF Binding Site	GM12878	INACTIVE
rs4788195	chr16	29960201	29960600	CTCF Binding Site	GM12878 ENCSR447YYN	INACTIVE
rs4788195	chr16	29960201	29960600	CTCF Binding Site	H1 hESC ENCSR820QMS	INACTIVE
rs4788195	chr16	29960201	29960600	CTCF Binding Site	H1ESC	INACTIVE
rs4788195	chr16	29960201	29960600	CTCF Binding Site	HCT116	INACTIVE
rs4788195	chr16	29960201	29960600	CTCF Binding Site	hepatocyte	INACTIVE
rs4788195	chr16	29960201	29960600	CTCF Binding Site	HepG2	INACTIVE
rs4788195	chr16	29960201	29960600	CTCF Binding Site	HMEC	INACTIVE
rs4788195	chr16	29960201	29960600	CTCF Binding Site	HSMM	INACTIVE
rs4788195	chr16	29960201	29960600	CTCF Binding Site	HSMMtube	INACTIVE
rs4788195	chr16	29960201	29960600	CTCF Binding Site	HUVEC	INACTIVE
rs4788195	chr16	29960201	29960600	CTCF Binding Site	K562	INACTIVE
rs4788195	chr16	29960201	29960600	CTCF Binding Site	keratinocyte	INACTIVE
rs4788195	chr16	29960201	29960600	CTCF Binding Site	mammary epithelial cell	INACTIVE
rs4788195	chr16	29960201	29960600	CTCF Binding Site	MCF 7	ACTIVE
rs4788195	chr16	29960201	29960600	CTCF Binding Site	MM 1S	INACTIVE
rs4788195	chr16	29960201	29960600	CTCF Binding Site	Monocytes-CD14+	INACTIVE
rs4788195	chr16	29960201	29960600	CTCF Binding Site	myotube	INACTIVE
rs4788195	chr16	29960201	29960600	CTCF Binding Site	neural progenitor cell	INACTIVE
rs4788195	chr16	29960201	29960600	CTCF Binding Site	NH-A	INACTIVE
rs4788195	chr16	29960201	29960600	CTCF Binding Site	NHDF-AD	INACTIVE
rs4788195	chr16	29960201	29960600	CTCF Binding Site	NHEK	INACTIVE
rs4788195	chr16	29960201	29960600	CTCF Binding Site	NHLF	ACTIVE
rs4788195	chr16	29960201	29960600	CTCF Binding Site	Osteobl	INACTIVE
rs11646127	chr16	29966133	29966479	Open chromatin	A549	INACTIVE
rs11646127	chr16	29966133	29966479	Open chromatin	A673	INACTIVE
rs11646127	chr16	29966133	29966479	Open chromatin	astrocyte	INACTIVE
rs11646127	chr16	29966133	29966479	Open chromatin	B cell ENCSR682AXR	INACTIVE
rs11646127	chr16	29966133	29966479	Open chromatin	bipolar neuron	INACTIVE
rs11646127	chr16	29966133	29966479	Open chromatin	cardiac muscle cell	INACTIVE
rs11646127	chr16	29966133	29966479	Open chromatin	CD14 positive monocyte	INACTIVE
rs11646127	chr16	29966133	29966479	Open chromatin	endothelial cell of umbilical vein	INACTIVE
rs11646127	chr16	29966133	29966479	Open chromatin	fibroblast of dermis	INACTIVE
rs11646127	chr16	29966133	29966479	Open chromatin	GM12878	INACTIVE
rs11646127	chr16	29966133	29966479	Open chromatin	H1 hESC ENCSR820QMS	INACTIVE
rs11646127	chr16	29966133	29966479	Open chromatin	H1ESC	INACTIVE
rs11646127	chr16	29966133	29966479	Open chromatin	HCT116	INACTIVE
rs11646127	chr16	29966133	29966479	Open chromatin	hepatocyte	INACTIVE
rs11646127	chr16	29966133	29966479	Open chromatin	HepG2	INACTIVE
rs11646127	chr16	29966133	29966479	Open chromatin	HMEC	INACTIVE
rs11646127	chr16	29966133	29966479	Open chromatin	HSMM	INACTIVE
rs11646127	chr16	29966133	29966479	Open chromatin	HSMMtube	INACTIVE
rs11646127	chr16	29966133	29966479	Open chromatin	HUVEC	INACTIVE
rs11646127	chr16	29966133	29966479	Open chromatin	IMR90	INACTIVE
rs11646127	chr16	29966133	29966479	Open chromatin	IMR 90	INACTIVE
rs11646127	chr16	29966133	29966479	Open chromatin	K562	INACTIVE
rs11646127	chr16	29966133	29966479	Open chromatin	keratinocyte	INACTIVE
rs11646127	chr16	29966133	29966479	Open chromatin	mammary epithelial cell	INACTIVE
rs11646127	chr16	29966133	29966479	Open chromatin	MCF 7	INACTIVE
rs11646127	chr16	29966133	29966479	Open chromatin	MM 1S	ACTIVE
rs11646127	chr16	29966133	29966479	Open chromatin	Monocytes-CD14+	INACTIVE
rs11646127	chr16	29966133	29966479	Open chromatin	myotube	INACTIVE
rs11646127	chr16	29966133	29966479	Open chromatin	neural progenitor cell	INACTIVE
rs11646127	chr16	29966133	29966479	Open chromatin	NH-A	INACTIVE
rs11646127	chr16	29966133	29966479	Open chromatin	NHDF-AD	INACTIVE
rs11646127	chr16	29966133	29966479	Open chromatin	NHEK	INACTIVE
rs11646127	chr16	29966133	29966479	Open chromatin	NHLF	INACTIVE
rs11646127	chr16	29966133	29966479	Open chromatin	Osteobl	INACTIVE
rs11646127	chr16	29966133	29966479	Open chromatin	PC 3	INACTIVE
rs11646127	chr16	29966133	29966479	Open chromatin	PC 9	INACTIVE
rs11646127	chr16	29966133	29966479	Open chromatin	SK N SH	INACTIVE
rs11646127	chr16	29966133	29966479	Open chromatin	skeletal muscle myoblast	INACTIVE
rs4788201	chr16	29972400	29974801	Promoter	A549	INACTIVE
rs4788201	chr16	29972400	29974801	Promoter	A549 ENCSR797CXN	INACTIVE
rs4788201	chr16	29972400	29974801	Promoter	A673	INACTIVE
rs4788201	chr16	29972400	29974801	Promoter	Aorta	INACTIVE
rs4788201	chr16	29972400	29974801	Promoter	astrocyte	INACTIVE
rs4788201	chr16	29972400	29974801	Promoter	B cell ENCSR682AXR	INACTIVE
rs4788201	chr16	29972400	29974801	Promoter	B cells (PB) Roadmap	ACTIVE
rs4788201	chr16	29972400	29974801	Promoter	bipolar neuron	ACTIVE
rs4788201	chr16	29972400	29974801	Promoter	brain	ACTIVE
rs4788201	chr16	29972400	29974801	Promoter	cardiac muscle cell	INACTIVE
rs4788201	chr16	29972400	29974801	Promoter	CD14 positive monocyte	INACTIVE
rs4788201	chr16	29972400	29974801	Promoter	CD14+CD16- monocyte (CB)	INACTIVE
rs4788201	chr16	29972400	29974801	Promoter	CD14+CD16- monocyte (VB)	INACTIVE
rs4788201	chr16	29972400	29974801	Promoter	CD38- naive B cell (VB)	INACTIVE
rs4788201	chr16	29972400	29974801	Promoter	CD4+ ab T cell (CB)	INACTIVE
rs4788201	chr16	29972400	29974801	Promoter	CD4+ ab T cell (VB)	INACTIVE
rs4788201	chr16	29972400	29974801	Promoter	CD4 positive alpha beta memory T cell	INACTIVE
rs4788201	chr16	29972400	29974801	Promoter	CD4 positive alpha beta T cell	INACTIVE
rs4788201	chr16	29972400	29974801	Promoter	CD4 positive alpha beta T cell ENCSR948ZKZ	ACTIVE
rs4788201	chr16	29972400	29974801	Promoter	CD4 positive CD25 positive alpha beta regulatory T cell	ACTIVE
rs4788201	chr16	29972400	29974801	Promoter	CD8+ ab T cell (CB)	ACTIVE
rs4788201	chr16	29972400	29974801	Promoter	CM CD4+ ab T cell (VB)	INACTIVE
rs4788201	chr16	29972400	29974801	Promoter	common myeloid progenitor CD34 positive	ACTIVE
rs4788201	chr16	29972400	29974801	Promoter	common myeloid progenitor CD34 positive ENCSR337XXD 1	INACTIVE
rs4788201	chr16	29972400	29974801	Promoter	common myeloid progenitor CD34 positive ENCSR722JRY	ACTIVE
rs4788201	chr16	29972400	29974801	Promoter	DND-41	INACTIVE
rs4788201	chr16	29972400	29974801	Promoter	effector memory CD4 positive alpha beta T cell	INACTIVE
rs4788201	chr16	29972400	29974801	Promoter	EM CD8+ ab T cell (VB)	INACTIVE
rs4788201	chr16	29972400	29974801	Promoter	endodermal cell	ACTIVE
rs4788201	chr16	29972400	29974801	Promoter	endothelial cell of umbilical vein	INACTIVE
rs4788201	chr16	29972400	29974801	Promoter	eosinophil (VB)	INACTIVE
rs4788201	chr16	29972400	29974801	Promoter	EPC (VB)	INACTIVE
rs4788201	chr16	29972400	29974801	Promoter	erythroblast (CB)	INACTIVE
rs4788201	chr16	29972400	29974801	Promoter	esophagus	INACTIVE
rs4788201	chr16	29972400	29974801	Promoter	Fetal Adrenal Gland	INACTIVE
rs4788201	chr16	29972400	29974801	Promoter	Fetal Intestine Large	REPRESSED
rs4788201	chr16	29972400	29974801	Promoter	Fetal Intestine Small	ACTIVE
rs4788201	chr16	29972400	29974801	Promoter	Fetal Muscle Leg	ACTIVE
rs4788201	chr16	29972400	29974801	Promoter	Fetal Muscle Trunk	ACTIVE
rs4788201	chr16	29972400	29974801	Promoter	Fetal Stomach	INACTIVE
rs4788201	chr16	29972400	29974801	Promoter	Fetal Thymus	INACTIVE
rs4788201	chr16	29972400	29974801	Promoter	fibroblast of dermis	INACTIVE
rs4788201	chr16	29972400	29974801	Promoter	fibroblast of lung	INACTIVE
rs4788201	chr16	29972400	29974801	Promoter	Gastric	INACTIVE
rs4788201	chr16	29972400	29974801	Promoter	GM12878	INACTIVE
rs4788201	chr16	29972400	29974801	Promoter	GM12878 ENCSR447YYN	INACTIVE
rs4788201	chr16	29972400	29974801	Promoter	H1 hESC	ACTIVE
rs4788201	chr16	29972400	29974801	Promoter	H1 hESC ENCSR820QMS	INACTIVE
rs4788201	chr16	29972400	29974801	Promoter	H1-mesenchymal	ACTIVE
rs4788201	chr16	29972400	29974801	Promoter	H1-neuronal progenitor	REPRESSED
rs4788201	chr16	29972400	29974801	Promoter	H1-trophoblast	INACTIVE
rs4788201	chr16	29972400	29974801	Promoter	H1ESC	INACTIVE
rs4788201	chr16	29972400	29974801	Promoter	H9	ACTIVE
rs4788201	chr16	29972400	29974801	Promoter	H9 ENCSR323FKB	ACTIVE
rs4788201	chr16	29972400	29974801	Promoter	HCT116	INACTIVE
rs4788201	chr16	29972400	29974801	Promoter	heart	INACTIVE
rs4788201	chr16	29972400	29974801	Promoter	heart right ventricle	INACTIVE
rs4788201	chr16	29972400	29974801	Promoter	hepatocyte	INACTIVE
rs4788201	chr16	29972400	29974801	Promoter	HepG2	INACTIVE
rs4788201	chr16	29972400	29974801	Promoter	HMEC	INACTIVE
rs4788201	chr16	29972400	29974801	Promoter	HSMM	ACTIVE
rs4788201	chr16	29972400	29974801	Promoter	HSMMtube	INACTIVE
rs4788201	chr16	29972400	29974801	Promoter	HUES48	ACTIVE
rs4788201	chr16	29972400	29974801	Promoter	HUES6	ACTIVE
rs4788201	chr16	29972400	29974801	Promoter	HUES64	ACTIVE
rs4788201	chr16	29972400	29974801	Promoter	HUVEC	INACTIVE
rs4788201	chr16	29972400	29974801	Promoter	HUVEC prol (CB)	INACTIVE
rs4788201	chr16	29972400	29974801	Promoter	IMR90	ACTIVE
rs4788201	chr16	29972400	29974801	Promoter	IMR 90	ACTIVE
rs4788201	chr16	29972400	29974801	Promoter	iPS 15b	ACTIVE
rs4788201	chr16	29972400	29974801	Promoter	iPS DF 19.11	ACTIVE
rs4788201	chr16	29972400	29974801	Promoter	iPS DF 6.9	ACTIVE
rs4788201	chr16	29972400	29974801	Promoter	K562	INACTIVE
rs4788201	chr16	29972400	29974801	Promoter	Karpas 422	ACTIVE
rs4788201	chr16	29972400	29974801	Promoter	keratinocyte	INACTIVE
rs4788201	chr16	29972400	29974801	Promoter	kidney	ACTIVE
rs4788201	chr16	29972400	29974801	Promoter	Left Ventricle	INACTIVE
rs4788201	chr16	29972400	29974801	Promoter	Lung	INACTIVE
rs4788201	chr16	29972400	29974801	Promoter	lung ENCSR465WKM	ACTIVE
rs4788201	chr16	29972400	29974801	Promoter	M0 macrophage (CB)	ACTIVE
rs4788201	chr16	29972400	29974801	Promoter	M0 macrophage (VB)	ACTIVE
rs4788201	chr16	29972400	29974801	Promoter	M1 macrophage (CB)	INACTIVE
rs4788201	chr16	29972400	29974801	Promoter	M1 macrophage (VB)	ACTIVE
rs4788201	chr16	29972400	29974801	Promoter	M2 macrophage (CB)	ACTIVE
rs4788201	chr16	29972400	29974801	Promoter	M2 macrophage (VB)	ACTIVE
rs4788201	chr16	29972400	29974801	Promoter	mammary epithelial cell	INACTIVE
rs4788201	chr16	29972400	29974801	Promoter	MCF 7	INACTIVE
rs4788201	chr16	29972400	29974801	Promoter	MM 1S	INACTIVE
rs4788201	chr16	29972400	29974801	Promoter	Monocytes-CD14+	INACTIVE
rs4788201	chr16	29972400	29974801	Promoter	Monocytes-CD14+ (PB) Roadmap	INACTIVE
rs4788201	chr16	29972400	29974801	Promoter	MSC (VB)	ACTIVE
rs4788201	chr16	29972400	29974801	Promoter	myotube	INACTIVE
rs4788201	chr16	29972400	29974801	Promoter	naive B cell (To)	ACTIVE
rs4788201	chr16	29972400	29974801	Promoter	naive B cell (VB)	INACTIVE
rs4788201	chr16	29972400	29974801	Promoter	naive thymus derived CD4 positive alpha beta T cell	INACTIVE
rs4788201	chr16	29972400	29974801	Promoter	Natural Killer cells (PB)	INACTIVE
rs4788201	chr16	29972400	29974801	Promoter	neural progenitor cell	INACTIVE
rs4788201	chr16	29972400	29974801	Promoter	neural stem progenitor cell	ACTIVE
rs4788201	chr16	29972400	29974801	Promoter	neuron	ACTIVE
rs4788201	chr16	29972400	29974801	Promoter	neutrophil	INACTIVE
rs4788201	chr16	29972400	29974801	Promoter	neutrophil (CB)	INACTIVE
rs4788201	chr16	29972400	29974801	Promoter	neutrophil myelocyte (BM)	INACTIVE
rs4788201	chr16	29972400	29974801	Promoter	neutrophil (VB)	ACTIVE
rs4788201	chr16	29972400	29974801	Promoter	NH-A	INACTIVE
rs4788201	chr16	29972400	29974801	Promoter	NHDF-AD	INACTIVE
rs4788201	chr16	29972400	29974801	Promoter	NHEK	POISED
rs4788201	chr16	29972400	29974801	Promoter	NHLF	INACTIVE
rs4788201	chr16	29972400	29974801	Promoter	Osteobl	INACTIVE
rs4788201	chr16	29972400	29974801	Promoter	Ovary	INACTIVE
rs4788201	chr16	29972400	29974801	Promoter	Pancreas	INACTIVE
rs4788201	chr16	29972400	29974801	Promoter	PC 3	INACTIVE
rs4788201	chr16	29972400	29974801	Promoter	PC 9	INACTIVE
rs4788201	chr16	29972400	29974801	Promoter	Placenta	INACTIVE
rs4788201	chr16	29972400	29974801	Promoter	Psoas Muscle	INACTIVE
rs4788201	chr16	29972400	29974801	Promoter	Right Atrium	INACTIVE
rs4788201	chr16	29972400	29974801	Promoter	sigmoid colon	INACTIVE
rs4788201	chr16	29972400	29974801	Promoter	SK N SH	INACTIVE
rs4788201	chr16	29972400	29974801	Promoter	skeletal muscle myoblast	INACTIVE
rs4788201	chr16	29972400	29974801	Promoter	Small Intestine	INACTIVE
rs4788201	chr16	29972400	29974801	Promoter	Spleen	INACTIVE
rs4788201	chr16	29972400	29974801	Promoter	T cells (PB) Roadmap	INACTIVE
rs4788201	chr16	29972400	29974801	Promoter	T helper 17 cell	INACTIVE
rs4788201	chr16	29972400	29974801	Promoter	Thymus	INACTIVE
rs4788201	chr16	29972601	29973600	CTCF Binding Site	A549	INACTIVE
rs4788201	chr16	29972601	29973600	CTCF Binding Site	A549 ENCSR797CXN	INACTIVE
rs4788201	chr16	29972601	29973600	CTCF Binding Site	A673	INACTIVE
rs4788201	chr16	29972601	29973600	CTCF Binding Site	astrocyte	INACTIVE
rs4788201	chr16	29972601	29973600	CTCF Binding Site	B cell ENCSR682AXR	ACTIVE
rs4788201	chr16	29972601	29973600	CTCF Binding Site	bipolar neuron	INACTIVE
rs4788201	chr16	29972601	29973600	CTCF Binding Site	cardiac muscle cell	ACTIVE
rs4788201	chr16	29972601	29973600	CTCF Binding Site	CD14 positive monocyte	INACTIVE
rs4788201	chr16	29972601	29973600	CTCF Binding Site	DND-41	INACTIVE
rs4788201	chr16	29972601	29973600	CTCF Binding Site	endothelial cell of umbilical vein	ACTIVE
rs4788201	chr16	29972601	29973600	CTCF Binding Site	fibroblast of dermis	ACTIVE
rs4788201	chr16	29972601	29973600	CTCF Binding Site	fibroblast of lung	ACTIVE
rs4788201	chr16	29972601	29973600	CTCF Binding Site	GM12878	ACTIVE
rs4788201	chr16	29972601	29973600	CTCF Binding Site	GM12878 ENCSR447YYN	ACTIVE
rs4788201	chr16	29972601	29973600	CTCF Binding Site	H1 hESC ENCSR820QMS	ACTIVE
rs4788201	chr16	29972601	29973600	CTCF Binding Site	H1ESC	ACTIVE
rs4788201	chr16	29972601	29973600	CTCF Binding Site	HCT116	INACTIVE
rs4788201	chr16	29972601	29973600	CTCF Binding Site	hepatocyte	INACTIVE
rs4788201	chr16	29972601	29973600	CTCF Binding Site	HepG2	INACTIVE
rs4788201	chr16	29972601	29973600	CTCF Binding Site	HMEC	INACTIVE
rs4788201	chr16	29972601	29973600	CTCF Binding Site	HSMM	ACTIVE
rs4788201	chr16	29972601	29973600	CTCF Binding Site	HSMMtube	ACTIVE
rs4788201	chr16	29972601	29973600	CTCF Binding Site	HUVEC	INACTIVE
rs4788201	chr16	29972601	29973600	CTCF Binding Site	K562	INACTIVE
rs4788201	chr16	29972601	29973600	CTCF Binding Site	keratinocyte	ACTIVE
rs4788201	chr16	29972601	29973600	CTCF Binding Site	mammary epithelial cell	INACTIVE
rs4788201	chr16	29972601	29973600	CTCF Binding Site	MCF 7	ACTIVE
rs4788201	chr16	29972601	29973600	CTCF Binding Site	MM 1S	ACTIVE
rs4788201	chr16	29972601	29973600	CTCF Binding Site	Monocytes-CD14+	INACTIVE
rs4788201	chr16	29972601	29973600	CTCF Binding Site	myotube	ACTIVE
rs4788201	chr16	29972601	29973600	CTCF Binding Site	neural progenitor cell	ACTIVE
rs4788201	chr16	29972601	29973600	CTCF Binding Site	NH-A	INACTIVE
rs4788201	chr16	29972601	29973600	CTCF Binding Site	NHDF-AD	ACTIVE
rs4788201	chr16	29972601	29973600	CTCF Binding Site	NHEK	ACTIVE
rs4788201	chr16	29972601	29973600	CTCF Binding Site	NHLF	INACTIVE
rs4788201	chr16	29972601	29973600	CTCF Binding Site	Osteobl	ACTIVE
rs4788201	chr16	29972601	29973600	CTCF Binding Site	PC 3	ACTIVE
rs4788201	chr16	29972601	29973600	CTCF Binding Site	PC 9	ACTIVE
rs4788201	chr16	29972601	29973600	CTCF Binding Site	SK N SH	INACTIVE
rs4788201	chr16	29972601	29973600	CTCF Binding Site	skeletal muscle myoblast	ACTIVE
rs6565173	chr16	29972400	29974801	Promoter	H1 hESC ENCSR820QMS	INACTIVE
rs6565173	chr16	29972400	29974801	Promoter	H1-mesenchymal	ACTIVE
rs6565173	chr16	29972400	29974801	Promoter	H1-neuronal progenitor	REPRESSED
rs6565173	chr16	29972400	29974801	Promoter	H1-trophoblast	INACTIVE
rs6565173	chr16	29972400	29974801	Promoter	H1ESC	INACTIVE
rs6565173	chr16	29972400	29974801	Promoter	H9	ACTIVE
rs6565173	chr16	29972400	29974801	Promoter	H9 ENCSR323FKB	ACTIVE
rs6565173	chr16	29972400	29974801	Promoter	HCT116	INACTIVE
rs6565173	chr16	29972400	29974801	Promoter	heart	INACTIVE
rs6565173	chr16	29972400	29974801	Promoter	heart right ventricle	INACTIVE
rs6565173	chr16	29972400	29974801	Promoter	hepatocyte	INACTIVE
rs6565173	chr16	29972400	29974801	Promoter	HepG2	INACTIVE
rs6565173	chr16	29972400	29974801	Promoter	HMEC	INACTIVE
rs6565173	chr16	29972400	29974801	Promoter	HSMM	ACTIVE
rs6565173	chr16	29972400	29974801	Promoter	HSMMtube	INACTIVE
rs6565173	chr16	29972400	29974801	Promoter	HUES48	ACTIVE
rs6565173	chr16	29972400	29974801	Promoter	HUES6	ACTIVE
rs6565173	chr16	29972400	29974801	Promoter	HUES64	ACTIVE
rs6565173	chr16	29972400	29974801	Promoter	HUVEC	INACTIVE
rs6565173	chr16	29972400	29974801	Promoter	HUVEC prol (CB)	INACTIVE
rs6565173	chr16	29972400	29974801	Promoter	IMR90	ACTIVE
rs6565173	chr16	29972400	29974801	Promoter	IMR 90	ACTIVE
rs6565173	chr16	29972400	29974801	Promoter	iPS 15b	ACTIVE
rs6565173	chr16	29972400	29974801	Promoter	iPS DF 19.11	ACTIVE
rs6565173	chr16	29972400	29974801	Promoter	iPS DF 6.9	ACTIVE
rs6565173	chr16	29972400	29974801	Promoter	K562	INACTIVE
rs6565173	chr16	29972400	29974801	Promoter	Karpas 422	ACTIVE
rs6565173	chr16	29972400	29974801	Promoter	keratinocyte	INACTIVE
rs6565173	chr16	29972400	29974801	Promoter	kidney	ACTIVE
rs6565173	chr16	29972400	29974801	Promoter	Left Ventricle	INACTIVE
rs6565173	chr16	29972400	29974801	Promoter	Lung	INACTIVE
rs6565173	chr16	29972400	29974801	Promoter	lung ENCSR465WKM	ACTIVE
rs6565173	chr16	29972400	29974801	Promoter	M0 macrophage (CB)	ACTIVE
rs6565173	chr16	29972400	29974801	Promoter	M0 macrophage (VB)	ACTIVE
rs6565173	chr16	29972400	29974801	Promoter	M1 macrophage (CB)	INACTIVE
rs6565173	chr16	29972400	29974801	Promoter	M1 macrophage (VB)	ACTIVE
rs6565173	chr16	29972400	29974801	Promoter	M2 macrophage (CB)	ACTIVE
rs6565173	chr16	29972400	29974801	Promoter	M2 macrophage (VB)	ACTIVE
rs6565173	chr16	29972400	29974801	Promoter	mammary epithelial cell	INACTIVE
rs6565173	chr16	29972400	29974801	Promoter	MCF 7	INACTIVE
rs6565173	chr16	29972400	29974801	Promoter	MM 1S	INACTIVE
rs6565173	chr16	29972400	29974801	Promoter	Monocytes-CD14+	INACTIVE
rs6565173	chr16	29972400	29974801	Promoter	Monocytes-CD14+ (PB) Roadmap	INACTIVE
rs6565173	chr16	29972400	29974801	Promoter	MSC (VB)	ACTIVE
rs6565173	chr16	29972400	29974801	Promoter	myotube	INACTIVE
rs6565173	chr16	29972400	29974801	Promoter	naive B cell (To)	ACTIVE
rs6565173	chr16	29972400	29974801	Promoter	naive B cell (VB)	INACTIVE
rs6565173	chr16	29972400	29974801	Promoter	naive thymus derived CD4 positive alpha beta T cell	INACTIVE
rs6565173	chr16	29972400	29974801	Promoter	Natural Killer cells (PB)	INACTIVE
rs6565173	chr16	29972400	29974801	Promoter	neural progenitor cell	INACTIVE
rs6565173	chr16	29972400	29974801	Promoter	neural stem progenitor cell	ACTIVE
rs6565173	chr16	29972400	29974801	Promoter	neuron	ACTIVE
rs6565173	chr16	29972400	29974801	Promoter	neutrophil	INACTIVE
rs6565173	chr16	29972400	29974801	Promoter	neutrophil (CB)	INACTIVE
rs6565173	chr16	29972400	29974801	Promoter	neutrophil myelocyte (BM)	INACTIVE
rs6565173	chr16	29972400	29974801	Promoter	neutrophil (VB)	ACTIVE
rs6565173	chr16	29972400	29974801	Promoter	NH-A	INACTIVE
rs6565173	chr16	29972400	29974801	Promoter	NHDF-AD	INACTIVE
rs6565173	chr16	29972400	29974801	Promoter	NHEK	POISED
rs6565173	chr16	29972400	29974801	Promoter	NHLF	INACTIVE
rs6565173	chr16	29972400	29974801	Promoter	Osteobl	INACTIVE
rs6565173	chr16	29972400	29974801	Promoter	Ovary	INACTIVE
rs6565173	chr16	29972400	29974801	Promoter	Pancreas	INACTIVE
rs6565173	chr16	29972400	29974801	Promoter	PC 3	INACTIVE
rs6565173	chr16	29972400	29974801	Promoter	PC 9	INACTIVE
rs6565173	chr16	29972400	29974801	Promoter	Placenta	INACTIVE
rs6565173	chr16	29972400	29974801	Promoter	Psoas Muscle	INACTIVE
rs6565173	chr16	29972400	29974801	Promoter	Right Atrium	INACTIVE
rs6565173	chr16	29972400	29974801	Promoter	sigmoid colon	INACTIVE
rs6565173	chr16	29972400	29974801	Promoter	SK N SH	INACTIVE
rs6565173	chr16	29972400	29974801	Promoter	skeletal muscle myoblast	INACTIVE
rs6565173	chr16	29972400	29974801	Promoter	Small Intestine	INACTIVE
rs6565173	chr16	29972400	29974801	Promoter	Spleen	INACTIVE
rs6565173	chr16	29972400	29974801	Promoter	T cells (PB) Roadmap	INACTIVE
rs6565173	chr16	29972400	29974801	Promoter	T helper 17 cell	INACTIVE
rs6565173	chr16	29972400	29974801	Promoter	Thymus	INACTIVE
rs6565173	chr16	29972400	29974801	Promoter	A549	INACTIVE
rs6565173	chr16	29972400	29974801	Promoter	A549 ENCSR797CXN	INACTIVE
rs6565173	chr16	29972400	29974801	Promoter	A673	INACTIVE
rs6565173	chr16	29972400	29974801	Promoter	Aorta	INACTIVE
rs6565173	chr16	29972400	29974801	Promoter	astrocyte	INACTIVE
rs6565173	chr16	29972400	29974801	Promoter	B cell ENCSR682AXR	INACTIVE
rs6565173	chr16	29972400	29974801	Promoter	B cells (PB) Roadmap	ACTIVE
rs6565173	chr16	29972400	29974801	Promoter	bipolar neuron	ACTIVE
rs6565173	chr16	29972400	29974801	Promoter	brain	ACTIVE
rs6565173	chr16	29972400	29974801	Promoter	cardiac muscle cell	INACTIVE
rs6565173	chr16	29972400	29974801	Promoter	CD14 positive monocyte	INACTIVE
rs6565173	chr16	29972400	29974801	Promoter	CD14+CD16- monocyte (CB)	INACTIVE
rs6565173	chr16	29972400	29974801	Promoter	CD14+CD16- monocyte (VB)	INACTIVE
rs6565173	chr16	29972400	29974801	Promoter	CD38- naive B cell (VB)	INACTIVE
rs6565173	chr16	29972400	29974801	Promoter	CD4+ ab T cell (CB)	INACTIVE
rs6565173	chr16	29972400	29974801	Promoter	CD4+ ab T cell (VB)	INACTIVE
rs6565173	chr16	29972400	29974801	Promoter	CD4 positive alpha beta memory T cell	INACTIVE
rs6565173	chr16	29972400	29974801	Promoter	CD4 positive alpha beta T cell	INACTIVE
rs6565173	chr16	29972400	29974801	Promoter	CD4 positive alpha beta T cell ENCSR948ZKZ	ACTIVE
rs6565173	chr16	29972400	29974801	Promoter	CD4 positive CD25 positive alpha beta regulatory T cell	ACTIVE
rs6565173	chr16	29972400	29974801	Promoter	CD8+ ab T cell (CB)	ACTIVE
rs6565173	chr16	29972400	29974801	Promoter	CM CD4+ ab T cell (VB)	INACTIVE
rs6565173	chr16	29972400	29974801	Promoter	common myeloid progenitor CD34 positive	ACTIVE
rs6565173	chr16	29972400	29974801	Promoter	common myeloid progenitor CD34 positive ENCSR337XXD 1	INACTIVE
rs6565173	chr16	29972400	29974801	Promoter	common myeloid progenitor CD34 positive ENCSR722JRY	ACTIVE
rs6565173	chr16	29972400	29974801	Promoter	DND-41	INACTIVE
rs6565173	chr16	29972400	29974801	Promoter	effector memory CD4 positive alpha beta T cell	INACTIVE
rs6565173	chr16	29972400	29974801	Promoter	EM CD8+ ab T cell (VB)	INACTIVE
rs6565173	chr16	29972400	29974801	Promoter	endodermal cell	ACTIVE
rs6565173	chr16	29972400	29974801	Promoter	endothelial cell of umbilical vein	INACTIVE
rs6565173	chr16	29972400	29974801	Promoter	eosinophil (VB)	INACTIVE
rs6565173	chr16	29972400	29974801	Promoter	EPC (VB)	INACTIVE
rs6565173	chr16	29972400	29974801	Promoter	erythroblast (CB)	INACTIVE
rs6565173	chr16	29972400	29974801	Promoter	esophagus	INACTIVE
rs6565173	chr16	29972400	29974801	Promoter	Fetal Adrenal Gland	INACTIVE
rs6565173	chr16	29972400	29974801	Promoter	Fetal Intestine Large	REPRESSED
rs6565173	chr16	29972400	29974801	Promoter	Fetal Intestine Small	ACTIVE
rs6565173	chr16	29972400	29974801	Promoter	Fetal Muscle Leg	ACTIVE
rs6565173	chr16	29972400	29974801	Promoter	Fetal Muscle Trunk	ACTIVE
rs6565173	chr16	29972400	29974801	Promoter	Fetal Stomach	INACTIVE
rs6565173	chr16	29972400	29974801	Promoter	Fetal Thymus	INACTIVE
rs6565173	chr16	29972400	29974801	Promoter	fibroblast of dermis	INACTIVE
rs6565173	chr16	29972400	29974801	Promoter	fibroblast of lung	INACTIVE
rs6565173	chr16	29972400	29974801	Promoter	Gastric	INACTIVE
rs6565173	chr16	29972400	29974801	Promoter	GM12878	INACTIVE
rs6565173	chr16	29972400	29974801	Promoter	GM12878 ENCSR447YYN	INACTIVE
rs6565173	chr16	29972400	29974801	Promoter	H1 hESC	ACTIVE
rs10871451	chr16	29984000	29989001	Promoter	A549	INACTIVE
rs10871451	chr16	29984000	29989001	Promoter	A549 ENCSR797CXN	INACTIVE
rs10871451	chr16	29984000	29989001	Promoter	A673	INACTIVE
rs10871451	chr16	29984000	29989001	Promoter	Aorta	INACTIVE
rs10871451	chr16	29984000	29989001	Promoter	astrocyte	INACTIVE
rs10871451	chr16	29984000	29989001	Promoter	B cell ENCSR682AXR	INACTIVE
rs10871451	chr16	29984000	29989001	Promoter	B cells (PB) Roadmap	ACTIVE
rs10871451	chr16	29984000	29989001	Promoter	bipolar neuron	ACTIVE
rs10871451	chr16	29984000	29989001	Promoter	brain	ACTIVE
rs10871451	chr16	29984000	29989001	Promoter	cardiac muscle cell	INACTIVE
rs10871451	chr16	29984000	29989001	Promoter	CD14 positive monocyte	INACTIVE
rs10871451	chr16	29984000	29989001	Promoter	CD14+CD16- monocyte (CB)	INACTIVE
rs10871451	chr16	29984000	29989001	Promoter	CD14+CD16- monocyte (VB)	INACTIVE
rs10871451	chr16	29984000	29989001	Promoter	CD38- naive B cell (VB)	INACTIVE
rs10871451	chr16	29984000	29989001	Promoter	CD4+ ab T cell (CB)	INACTIVE
rs10871451	chr16	29984000	29989001	Promoter	CD4+ ab T cell (VB)	INACTIVE
rs10871451	chr16	29984000	29989001	Promoter	CD4 positive alpha beta memory T cell	INACTIVE
rs10871451	chr16	29984000	29989001	Promoter	CD4 positive alpha beta T cell	INACTIVE
rs10871451	chr16	29984000	29989001	Promoter	CD4 positive alpha beta T cell ENCSR948ZKZ	ACTIVE
rs10871451	chr16	29984000	29989001	Promoter	CD4 positive CD25 positive alpha beta regulatory T cell	ACTIVE
rs10871451	chr16	29984000	29989001	Promoter	CD8+ ab T cell (CB)	ACTIVE
rs10871451	chr16	29984000	29989001	Promoter	CM CD4+ ab T cell (VB)	INACTIVE
rs10871451	chr16	29984000	29989001	Promoter	common myeloid progenitor CD34 positive	ACTIVE
rs10871451	chr16	29984000	29989001	Promoter	common myeloid progenitor CD34 positive ENCSR337XXD 1	INACTIVE
rs10871451	chr16	29984000	29989001	Promoter	common myeloid progenitor CD34 positive ENCSR722JRY	ACTIVE
rs10871451	chr16	29984000	29989001	Promoter	DND-41	INACTIVE
rs10871451	chr16	29984000	29989001	Promoter	effector memory CD4 positive alpha beta T cell	INACTIVE
rs10871451	chr16	29984000	29989001	Promoter	EM CD8+ ab T cell (VB)	INACTIVE
rs10871451	chr16	29984000	29989001	Promoter	endodermal cell	ACTIVE
rs10871451	chr16	29984000	29989001	Promoter	endothelial cell of umbilical vein	INACTIVE
rs10871451	chr16	29984000	29989001	Promoter	eosinophil (VB)	INACTIVE
rs10871451	chr16	29984000	29989001	Promoter	EPC (VB)	INACTIVE
rs10871451	chr16	29984000	29989001	Promoter	erythroblast (CB)	INACTIVE
rs10871451	chr16	29984000	29989001	Promoter	esophagus	INACTIVE
rs10871451	chr16	29984000	29989001	Promoter	Fetal Adrenal Gland	INACTIVE
rs10871451	chr16	29984000	29989001	Promoter	Fetal Intestine Large	REPRESSED
rs10871451	chr16	29984000	29989001	Promoter	Fetal Intestine Small	ACTIVE
rs10871451	chr16	29984000	29989001	Promoter	Fetal Muscle Leg	ACTIVE
rs10871451	chr16	29984000	29989001	Promoter	Fetal Muscle Trunk	ACTIVE
rs10871451	chr16	29984000	29989001	Promoter	Fetal Stomach	INACTIVE
rs10871451	chr16	29984000	29989001	Promoter	Fetal Thymus	INACTIVE
rs10871451	chr16	29984000	29989001	Promoter	fibroblast of dermis	INACTIVE
rs10871451	chr16	29984000	29989001	Promoter	fibroblast of lung	INACTIVE
rs10871451	chr16	29984000	29989001	Promoter	Gastric	INACTIVE
rs10871451	chr16	29984000	29989001	Promoter	GM12878	INACTIVE
rs10871451	chr16	29984000	29989001	Promoter	GM12878 ENCSR447YYN	INACTIVE
rs10871451	chr16	29984000	29989001	Promoter	H1 hESC	ACTIVE
rs10871451	chr16	29984000	29989001	Promoter	H1 hESC ENCSR820QMS	INACTIVE
rs10871451	chr16	29984000	29989001	Promoter	H1-mesenchymal	ACTIVE
rs10871451	chr16	29984000	29989001	Promoter	H1-neuronal progenitor	REPRESSED
rs10871451	chr16	29984000	29989001	Promoter	H1-trophoblast	INACTIVE
rs10871451	chr16	29984000	29989001	Promoter	H1ESC	INACTIVE
rs10871451	chr16	29984000	29989001	Promoter	H9	ACTIVE
rs10871451	chr16	29984000	29989001	Promoter	H9 ENCSR323FKB	ACTIVE
rs10871451	chr16	29984000	29989001	Promoter	HCT116	INACTIVE
rs10871451	chr16	29984000	29989001	Promoter	heart	INACTIVE
rs10871451	chr16	29984000	29989001	Promoter	heart right ventricle	INACTIVE
rs10871451	chr16	29984000	29989001	Promoter	hepatocyte	INACTIVE
rs10871451	chr16	29984000	29989001	Promoter	HepG2	INACTIVE
rs10871451	chr16	29984000	29989001	Promoter	HMEC	INACTIVE
rs10871451	chr16	29984000	29989001	Promoter	HSMM	ACTIVE
rs10871451	chr16	29984000	29989001	Promoter	HSMMtube	INACTIVE
rs10871451	chr16	29984000	29989001	Promoter	HUES48	ACTIVE
rs10871451	chr16	29984000	29989001	Promoter	HUES6	ACTIVE
rs10871451	chr16	29984000	29989001	Promoter	HUES64	ACTIVE
rs10871451	chr16	29984000	29989001	Promoter	HUVEC	INACTIVE
rs10871451	chr16	29984000	29989001	Promoter	HUVEC prol (CB)	INACTIVE
rs10871451	chr16	29984000	29989001	Promoter	IMR90	ACTIVE
rs10871451	chr16	29984000	29989001	Promoter	IMR 90	ACTIVE
rs10871451	chr16	29984000	29989001	Promoter	iPS 15b	ACTIVE
rs10871451	chr16	29984000	29989001	Promoter	iPS DF 19.11	ACTIVE
rs10871451	chr16	29984000	29989001	Promoter	iPS DF 6.9	ACTIVE
rs10871451	chr16	29984000	29989001	Promoter	K562	INACTIVE
rs10871451	chr16	29984000	29989001	Promoter	Karpas 422	ACTIVE
rs10871451	chr16	29984000	29989001	Promoter	keratinocyte	INACTIVE
rs10871451	chr16	29984000	29989001	Promoter	kidney	ACTIVE
rs10871451	chr16	29984000	29989001	Promoter	Left Ventricle	INACTIVE
rs10871451	chr16	29984000	29989001	Promoter	Lung	INACTIVE
rs10871451	chr16	29984000	29989001	Promoter	lung ENCSR465WKM	ACTIVE
rs10871451	chr16	29984000	29989001	Promoter	M0 macrophage (CB)	ACTIVE
rs10871451	chr16	29984000	29989001	Promoter	M0 macrophage (VB)	ACTIVE
rs10871451	chr16	29984000	29989001	Promoter	M1 macrophage (CB)	INACTIVE
rs10871451	chr16	29984000	29989001	Promoter	M1 macrophage (VB)	ACTIVE
rs10871451	chr16	29984000	29989001	Promoter	M2 macrophage (CB)	ACTIVE
rs10871451	chr16	29984000	29989001	Promoter	M2 macrophage (VB)	ACTIVE
rs10871451	chr16	29984000	29989001	Promoter	mammary epithelial cell	INACTIVE
rs10871451	chr16	29984000	29989001	Promoter	MCF 7	INACTIVE
rs10871451	chr16	29984000	29989001	Promoter	MM 1S	INACTIVE
rs10871451	chr16	29984000	29989001	Promoter	Monocytes-CD14+	INACTIVE
rs10871451	chr16	29984000	29989001	Promoter	Monocytes-CD14+ (PB) Roadmap	INACTIVE
rs10871451	chr16	29984000	29989001	Promoter	MSC (VB)	ACTIVE
rs10871451	chr16	29984000	29989001	Promoter	myotube	INACTIVE
rs10871451	chr16	29984000	29989001	Promoter	naive B cell (To)	ACTIVE
rs10871451	chr16	29984000	29989001	Promoter	naive B cell (VB)	INACTIVE
rs10871451	chr16	29984000	29989001	Promoter	naive thymus derived CD4 positive alpha beta T cell	INACTIVE
rs10871451	chr16	29984000	29989001	Promoter	Natural Killer cells (PB)	INACTIVE
rs10871451	chr16	29984000	29989001	Promoter	neural progenitor cell	INACTIVE
rs10871451	chr16	29984000	29989001	Promoter	neural stem progenitor cell	ACTIVE
rs10871451	chr16	29984000	29989001	Promoter	neuron	ACTIVE
rs10871451	chr16	29984000	29989001	Promoter	neutrophil	INACTIVE
rs10871451	chr16	29984000	29989001	Promoter	neutrophil (CB)	INACTIVE
rs10871451	chr16	29984000	29989001	Promoter	neutrophil myelocyte (BM)	INACTIVE
rs10871451	chr16	29984000	29989001	Promoter	neutrophil (VB)	ACTIVE
rs10871451	chr16	29984000	29989001	Promoter	NH-A	INACTIVE
rs10871451	chr16	29984000	29989001	Promoter	NHDF-AD	INACTIVE
rs10871451	chr16	29984000	29989001	Promoter	NHEK	POISED
rs10871451	chr16	29984000	29989001	Promoter	NHLF	INACTIVE
rs10871451	chr16	29984000	29989001	Promoter	Osteobl	INACTIVE
rs10871451	chr16	29984000	29989001	Promoter	Ovary	INACTIVE
rs10871451	chr16	29984000	29989001	Promoter	Pancreas	INACTIVE
rs10871451	chr16	29984000	29989001	Promoter	PC 3	INACTIVE
rs10871451	chr16	29984000	29989001	Promoter	PC 9	INACTIVE
rs10871451	chr16	29984000	29989001	Promoter	Placenta	INACTIVE
rs10871451	chr16	29984000	29989001	Promoter	Psoas Muscle	INACTIVE
rs10871451	chr16	29984000	29989001	Promoter	Right Atrium	INACTIVE
rs10871451	chr16	29984000	29989001	Promoter	sigmoid colon	INACTIVE
rs10871451	chr16	29984000	29989001	Promoter	SK N SH	INACTIVE
rs10871451	chr16	29984000	29989001	Promoter	skeletal muscle myoblast	INACTIVE
rs10871451	chr16	29984000	29989001	Promoter	Small Intestine	INACTIVE
rs10871451	chr16	29984000	29989001	Promoter	Spleen	INACTIVE
rs10871451	chr16	29984000	29989001	Promoter	T cells (PB) Roadmap	INACTIVE
rs10871451	chr16	29984000	29989001	Promoter	T helper 17 cell	INACTIVE
rs10871451	chr16	29984000	29989001	Promoter	Thymus	INACTIVE
rs4283241	chr16	29984000	29989001	Promoter	effector memory CD4 positive alpha beta T cell	INACTIVE
rs4283241	chr16	29984000	29989001	Promoter	EM CD8+ ab T cell (VB)	INACTIVE
rs4283241	chr16	29984000	29989001	Promoter	endodermal cell	ACTIVE
rs4283241	chr16	29984000	29989001	Promoter	endothelial cell of umbilical vein	INACTIVE
rs4283241	chr16	29984000	29989001	Promoter	eosinophil (VB)	INACTIVE
rs4283241	chr16	29984000	29989001	Promoter	EPC (VB)	INACTIVE
rs4283241	chr16	29984000	29989001	Promoter	erythroblast (CB)	INACTIVE
rs4283241	chr16	29984000	29989001	Promoter	esophagus	INACTIVE
rs4283241	chr16	29984000	29989001	Promoter	Fetal Adrenal Gland	INACTIVE
rs4283241	chr16	29984000	29989001	Promoter	Fetal Intestine Large	REPRESSED
rs4283241	chr16	29984000	29989001	Promoter	Fetal Intestine Small	ACTIVE
rs4283241	chr16	29984000	29989001	Promoter	Fetal Muscle Leg	ACTIVE
rs4283241	chr16	29984000	29989001	Promoter	Fetal Muscle Trunk	ACTIVE
rs4283241	chr16	29984000	29989001	Promoter	Fetal Stomach	INACTIVE
rs4283241	chr16	29984000	29989001	Promoter	Fetal Thymus	INACTIVE
rs4283241	chr16	29984000	29989001	Promoter	fibroblast of dermis	INACTIVE
rs4283241	chr16	29984000	29989001	Promoter	fibroblast of lung	INACTIVE
rs4283241	chr16	29984000	29989001	Promoter	Gastric	INACTIVE
rs4283241	chr16	29984000	29989001	Promoter	GM12878	INACTIVE
rs4283241	chr16	29984000	29989001	Promoter	GM12878 ENCSR447YYN	INACTIVE
rs4283241	chr16	29984000	29989001	Promoter	H1 hESC	ACTIVE
rs4283241	chr16	29984000	29989001	Promoter	H1 hESC ENCSR820QMS	INACTIVE
rs4283241	chr16	29984000	29989001	Promoter	H1-mesenchymal	ACTIVE
rs4283241	chr16	29984000	29989001	Promoter	H1-neuronal progenitor	REPRESSED
rs4283241	chr16	29984000	29989001	Promoter	H1-trophoblast	INACTIVE
rs4283241	chr16	29984000	29989001	Promoter	H1ESC	INACTIVE
rs4283241	chr16	29984000	29989001	Promoter	H9	ACTIVE
rs4283241	chr16	29984000	29989001	Promoter	H9 ENCSR323FKB	ACTIVE
rs4283241	chr16	29984000	29989001	Promoter	HCT116	INACTIVE
rs4283241	chr16	29984000	29989001	Promoter	heart	INACTIVE
rs4283241	chr16	29984000	29989001	Promoter	heart right ventricle	INACTIVE
rs4283241	chr16	29984000	29989001	Promoter	hepatocyte	INACTIVE
rs4283241	chr16	29984000	29989001	Promoter	HepG2	INACTIVE
rs4283241	chr16	29984000	29989001	Promoter	HMEC	INACTIVE
rs4283241	chr16	29984000	29989001	Promoter	HSMM	ACTIVE
rs4283241	chr16	29984000	29989001	Promoter	HSMMtube	INACTIVE
rs4283241	chr16	29984000	29989001	Promoter	HUES48	ACTIVE
rs4283241	chr16	29984000	29989001	Promoter	HUES6	ACTIVE
rs4283241	chr16	29984000	29989001	Promoter	HUES64	ACTIVE
rs4283241	chr16	29984000	29989001	Promoter	HUVEC	INACTIVE
rs4283241	chr16	29984000	29989001	Promoter	HUVEC prol (CB)	INACTIVE
rs4283241	chr16	29984000	29989001	Promoter	IMR90	ACTIVE
rs4283241	chr16	29984000	29989001	Promoter	IMR 90	ACTIVE
rs4283241	chr16	29984000	29989001	Promoter	iPS 15b	ACTIVE
rs4283241	chr16	29984000	29989001	Promoter	iPS DF 19.11	ACTIVE
rs4283241	chr16	29984000	29989001	Promoter	iPS DF 6.9	ACTIVE
rs4283241	chr16	29984000	29989001	Promoter	K562	INACTIVE
rs4283241	chr16	29984000	29989001	Promoter	Karpas 422	ACTIVE
rs4283241	chr16	29984000	29989001	Promoter	keratinocyte	INACTIVE
rs4283241	chr16	29984000	29989001	Promoter	kidney	ACTIVE
rs4283241	chr16	29984000	29989001	Promoter	Left Ventricle	INACTIVE
rs4283241	chr16	29984000	29989001	Promoter	Lung	INACTIVE
rs4283241	chr16	29984000	29989001	Promoter	lung ENCSR465WKM	ACTIVE
rs4283241	chr16	29984000	29989001	Promoter	M0 macrophage (CB)	ACTIVE
rs4283241	chr16	29984000	29989001	Promoter	M0 macrophage (VB)	ACTIVE
rs4283241	chr16	29984000	29989001	Promoter	M1 macrophage (CB)	INACTIVE
rs4283241	chr16	29984000	29989001	Promoter	M1 macrophage (VB)	ACTIVE
rs4283241	chr16	29984000	29989001	Promoter	M2 macrophage (CB)	ACTIVE
rs4283241	chr16	29984000	29989001	Promoter	M2 macrophage (VB)	ACTIVE
rs4283241	chr16	29984000	29989001	Promoter	mammary epithelial cell	INACTIVE
rs4283241	chr16	29984000	29989001	Promoter	MCF 7	INACTIVE
rs4283241	chr16	29984000	29989001	Promoter	MM 1S	INACTIVE
rs4283241	chr16	29984000	29989001	Promoter	Monocytes-CD14+	INACTIVE
rs4283241	chr16	29984000	29989001	Promoter	Monocytes-CD14+ (PB) Roadmap	INACTIVE
rs4283241	chr16	29984000	29989001	Promoter	MSC (VB)	ACTIVE
rs4283241	chr16	29984000	29989001	Promoter	myotube	INACTIVE
rs4283241	chr16	29984000	29989001	Promoter	naive B cell (To)	ACTIVE
rs4283241	chr16	29984000	29989001	Promoter	naive B cell (VB)	INACTIVE
rs4283241	chr16	29984000	29989001	Promoter	naive thymus derived CD4 positive alpha beta T cell	INACTIVE
rs4283241	chr16	29984000	29989001	Promoter	Natural Killer cells (PB)	INACTIVE
rs4283241	chr16	29984000	29989001	Promoter	neural progenitor cell	INACTIVE
rs4283241	chr16	29984000	29989001	Promoter	neural stem progenitor cell	ACTIVE
rs4283241	chr16	29984000	29989001	Promoter	neuron	ACTIVE
rs4283241	chr16	29984000	29989001	Promoter	neutrophil	INACTIVE
rs4283241	chr16	29984000	29989001	Promoter	neutrophil (CB)	INACTIVE
rs4283241	chr16	29984000	29989001	Promoter	neutrophil myelocyte (BM)	INACTIVE
rs4283241	chr16	29984000	29989001	Promoter	neutrophil (VB)	ACTIVE
rs4283241	chr16	29984000	29989001	Promoter	NH-A	INACTIVE
rs4283241	chr16	29984000	29989001	Promoter	NHDF-AD	INACTIVE
rs4283241	chr16	29984000	29989001	Promoter	NHEK	POISED
rs4283241	chr16	29984000	29989001	Promoter	NHLF	INACTIVE
rs4283241	chr16	29984000	29989001	Promoter	Osteobl	INACTIVE
rs4283241	chr16	29984000	29989001	Promoter	Ovary	INACTIVE
rs4283241	chr16	29984000	29989001	Promoter	Pancreas	INACTIVE
rs4283241	chr16	29984000	29989001	Promoter	PC 3	INACTIVE
rs4283241	chr16	29984000	29989001	Promoter	PC 9	INACTIVE
rs4283241	chr16	29984000	29989001	Promoter	Placenta	INACTIVE
rs4283241	chr16	29984000	29989001	Promoter	Psoas Muscle	INACTIVE
rs4283241	chr16	29984000	29989001	Promoter	Right Atrium	INACTIVE
rs4283241	chr16	29984000	29989001	Promoter	sigmoid colon	INACTIVE
rs4283241	chr16	29984000	29989001	Promoter	SK N SH	INACTIVE
rs4283241	chr16	29984000	29989001	Promoter	skeletal muscle myoblast	INACTIVE
rs4283241	chr16	29984000	29989001	Promoter	Small Intestine	INACTIVE
rs4283241	chr16	29984000	29989001	Promoter	Spleen	INACTIVE
rs4283241	chr16	29984000	29989001	Promoter	T cells (PB) Roadmap	INACTIVE
rs4283241	chr16	29984000	29989001	Promoter	T helper 17 cell	INACTIVE
rs4283241	chr16	29984000	29989001	Promoter	Thymus	INACTIVE
rs4283241	chr16	29984000	29989001	Promoter	A549	INACTIVE
rs4283241	chr16	29984000	29989001	Promoter	A549 ENCSR797CXN	INACTIVE
rs4283241	chr16	29984000	29989001	Promoter	A673	INACTIVE
rs4283241	chr16	29984000	29989001	Promoter	Aorta	INACTIVE
rs4283241	chr16	29984000	29989001	Promoter	astrocyte	INACTIVE
rs4283241	chr16	29984000	29989001	Promoter	B cell ENCSR682AXR	INACTIVE
rs4283241	chr16	29984000	29989001	Promoter	B cells (PB) Roadmap	ACTIVE
rs4283241	chr16	29984000	29989001	Promoter	bipolar neuron	ACTIVE
rs4283241	chr16	29984000	29989001	Promoter	brain	ACTIVE
rs4283241	chr16	29984000	29989001	Promoter	cardiac muscle cell	INACTIVE
rs4283241	chr16	29984000	29989001	Promoter	CD14 positive monocyte	INACTIVE
rs4283241	chr16	29984000	29989001	Promoter	CD14+CD16- monocyte (CB)	INACTIVE
rs4283241	chr16	29984000	29989001	Promoter	CD14+CD16- monocyte (VB)	INACTIVE
rs4283241	chr16	29984000	29989001	Promoter	CD38- naive B cell (VB)	INACTIVE
rs4283241	chr16	29984000	29989001	Promoter	CD4+ ab T cell (CB)	INACTIVE
rs4283241	chr16	29984000	29989001	Promoter	CD4+ ab T cell (VB)	INACTIVE
rs4283241	chr16	29984000	29989001	Promoter	CD4 positive alpha beta memory T cell	INACTIVE
rs4283241	chr16	29984000	29989001	Promoter	CD4 positive alpha beta T cell	INACTIVE
rs4283241	chr16	29984000	29989001	Promoter	CD4 positive alpha beta T cell ENCSR948ZKZ	ACTIVE
rs4283241	chr16	29984000	29989001	Promoter	CD4 positive CD25 positive alpha beta regulatory T cell	ACTIVE
rs4283241	chr16	29984000	29989001	Promoter	CD8+ ab T cell (CB)	ACTIVE
rs4283241	chr16	29984000	29989001	Promoter	CM CD4+ ab T cell (VB)	INACTIVE
rs4283241	chr16	29984000	29989001	Promoter	common myeloid progenitor CD34 positive	ACTIVE
rs4283241	chr16	29984000	29989001	Promoter	common myeloid progenitor CD34 positive ENCSR337XXD 1	INACTIVE
rs4283241	chr16	29984000	29989001	Promoter	common myeloid progenitor CD34 positive ENCSR722JRY	ACTIVE
rs4283241	chr16	29984000	29989001	Promoter	DND-41	INACTIVE
rs4583255	chr16	29984000	29989001	Promoter	A549	INACTIVE
rs4583255	chr16	29984000	29989001	Promoter	A549 ENCSR797CXN	INACTIVE
rs4583255	chr16	29984000	29989001	Promoter	A673	INACTIVE
rs4583255	chr16	29984000	29989001	Promoter	Aorta	INACTIVE
rs4583255	chr16	29984000	29989001	Promoter	astrocyte	INACTIVE
rs4583255	chr16	29984000	29989001	Promoter	B cell ENCSR682AXR	INACTIVE
rs4583255	chr16	29984000	29989001	Promoter	B cells (PB) Roadmap	ACTIVE
rs4583255	chr16	29984000	29989001	Promoter	bipolar neuron	ACTIVE
rs4583255	chr16	29984000	29989001	Promoter	brain	ACTIVE
rs4583255	chr16	29984000	29989001	Promoter	cardiac muscle cell	INACTIVE
rs4583255	chr16	29984000	29989001	Promoter	CD14 positive monocyte	INACTIVE
rs4583255	chr16	29984000	29989001	Promoter	CD14+CD16- monocyte (CB)	INACTIVE
rs4583255	chr16	29984000	29989001	Promoter	CD14+CD16- monocyte (VB)	INACTIVE
rs4583255	chr16	29984000	29989001	Promoter	CD38- naive B cell (VB)	INACTIVE
rs4583255	chr16	29984000	29989001	Promoter	CD4+ ab T cell (CB)	INACTIVE
rs4583255	chr16	29984000	29989001	Promoter	CD4+ ab T cell (VB)	INACTIVE
rs4583255	chr16	29984000	29989001	Promoter	CD4 positive alpha beta memory T cell	INACTIVE
rs4583255	chr16	29984000	29989001	Promoter	CD4 positive alpha beta T cell	INACTIVE
rs4583255	chr16	29984000	29989001	Promoter	CD4 positive alpha beta T cell ENCSR948ZKZ	ACTIVE
rs4583255	chr16	29984000	29989001	Promoter	CD4 positive CD25 positive alpha beta regulatory T cell	ACTIVE
rs4583255	chr16	29984000	29989001	Promoter	CD8+ ab T cell (CB)	ACTIVE
rs4583255	chr16	29984000	29989001	Promoter	CM CD4+ ab T cell (VB)	INACTIVE
rs4583255	chr16	29984000	29989001	Promoter	common myeloid progenitor CD34 positive	ACTIVE
rs4583255	chr16	29984000	29989001	Promoter	common myeloid progenitor CD34 positive ENCSR337XXD 1	INACTIVE
rs4583255	chr16	29984000	29989001	Promoter	common myeloid progenitor CD34 positive ENCSR722JRY	ACTIVE
rs4583255	chr16	29984000	29989001	Promoter	DND-41	INACTIVE
rs4583255	chr16	29984000	29989001	Promoter	effector memory CD4 positive alpha beta T cell	INACTIVE
rs4583255	chr16	29984000	29989001	Promoter	EM CD8+ ab T cell (VB)	INACTIVE
rs4583255	chr16	29984000	29989001	Promoter	endodermal cell	ACTIVE
rs4583255	chr16	29984000	29989001	Promoter	endothelial cell of umbilical vein	INACTIVE
rs4583255	chr16	29984000	29989001	Promoter	eosinophil (VB)	INACTIVE
rs4583255	chr16	29984000	29989001	Promoter	EPC (VB)	INACTIVE
rs4583255	chr16	29984000	29989001	Promoter	erythroblast (CB)	INACTIVE
rs4583255	chr16	29984000	29989001	Promoter	esophagus	INACTIVE
rs4583255	chr16	29984000	29989001	Promoter	Fetal Adrenal Gland	INACTIVE
rs4583255	chr16	29984000	29989001	Promoter	Fetal Intestine Large	REPRESSED
rs4583255	chr16	29984000	29989001	Promoter	Fetal Intestine Small	ACTIVE
rs4583255	chr16	29984000	29989001	Promoter	Fetal Muscle Leg	ACTIVE
rs4583255	chr16	29984000	29989001	Promoter	Fetal Muscle Trunk	ACTIVE
rs4583255	chr16	29984000	29989001	Promoter	Fetal Stomach	INACTIVE
rs4583255	chr16	29984000	29989001	Promoter	Fetal Thymus	INACTIVE
rs4583255	chr16	29984000	29989001	Promoter	fibroblast of dermis	INACTIVE
rs4583255	chr16	29984000	29989001	Promoter	fibroblast of lung	INACTIVE
rs4583255	chr16	29984000	29989001	Promoter	Gastric	INACTIVE
rs4583255	chr16	29984000	29989001	Promoter	GM12878	INACTIVE
rs4583255	chr16	29984000	29989001	Promoter	GM12878 ENCSR447YYN	INACTIVE
rs4583255	chr16	29984000	29989001	Promoter	H1 hESC	ACTIVE
rs4583255	chr16	29984000	29989001	Promoter	H1 hESC ENCSR820QMS	INACTIVE
rs4583255	chr16	29984000	29989001	Promoter	H1-mesenchymal	ACTIVE
rs4583255	chr16	29984000	29989001	Promoter	H1-neuronal progenitor	REPRESSED
rs4583255	chr16	29984000	29989001	Promoter	H1-trophoblast	INACTIVE
rs4583255	chr16	29984000	29989001	Promoter	H1ESC	INACTIVE
rs4583255	chr16	29984000	29989001	Promoter	H9	ACTIVE
rs4583255	chr16	29984000	29989001	Promoter	H9 ENCSR323FKB	ACTIVE
rs4583255	chr16	29984000	29989001	Promoter	HCT116	INACTIVE
rs4583255	chr16	29984000	29989001	Promoter	heart	INACTIVE
rs4583255	chr16	29984000	29989001	Promoter	heart right ventricle	INACTIVE
rs4583255	chr16	29984000	29989001	Promoter	hepatocyte	INACTIVE
rs4583255	chr16	29984000	29989001	Promoter	HepG2	INACTIVE
rs4583255	chr16	29984000	29989001	Promoter	HMEC	INACTIVE
rs4583255	chr16	29984000	29989001	Promoter	HSMM	ACTIVE
rs4583255	chr16	29984000	29989001	Promoter	HSMMtube	INACTIVE
rs4583255	chr16	29984000	29989001	Promoter	HUES48	ACTIVE
rs4583255	chr16	29984000	29989001	Promoter	HUES6	ACTIVE
rs4583255	chr16	29984000	29989001	Promoter	HUES64	ACTIVE
rs4583255	chr16	29984000	29989001	Promoter	HUVEC	INACTIVE
rs4583255	chr16	29984000	29989001	Promoter	HUVEC prol (CB)	INACTIVE
rs4583255	chr16	29984000	29989001	Promoter	IMR90	ACTIVE
rs4583255	chr16	29984000	29989001	Promoter	IMR 90	ACTIVE
rs4583255	chr16	29984000	29989001	Promoter	iPS 15b	ACTIVE
rs4583255	chr16	29984000	29989001	Promoter	iPS DF 19.11	ACTIVE
rs4583255	chr16	29984000	29989001	Promoter	iPS DF 6.9	ACTIVE
rs4583255	chr16	29984000	29989001	Promoter	K562	INACTIVE
rs4583255	chr16	29984000	29989001	Promoter	Karpas 422	ACTIVE
rs4583255	chr16	29984000	29989001	Promoter	keratinocyte	INACTIVE
rs4583255	chr16	29984000	29989001	Promoter	kidney	ACTIVE
rs4583255	chr16	29984000	29989001	Promoter	Left Ventricle	INACTIVE
rs4583255	chr16	29984000	29989001	Promoter	Lung	INACTIVE
rs4583255	chr16	29984000	29989001	Promoter	lung ENCSR465WKM	ACTIVE
rs4583255	chr16	29984000	29989001	Promoter	M0 macrophage (CB)	ACTIVE
rs4583255	chr16	29984000	29989001	Promoter	M0 macrophage (VB)	ACTIVE
rs4583255	chr16	29984000	29989001	Promoter	M1 macrophage (CB)	INACTIVE
rs4583255	chr16	29984000	29989001	Promoter	M1 macrophage (VB)	ACTIVE
rs4583255	chr16	29984000	29989001	Promoter	M2 macrophage (CB)	ACTIVE
rs4583255	chr16	29984000	29989001	Promoter	M2 macrophage (VB)	ACTIVE
rs4583255	chr16	29984000	29989001	Promoter	mammary epithelial cell	INACTIVE
rs4583255	chr16	29984000	29989001	Promoter	MCF 7	INACTIVE
rs4583255	chr16	29984000	29989001	Promoter	MM 1S	INACTIVE
rs4583255	chr16	29984000	29989001	Promoter	Monocytes-CD14+	INACTIVE
rs4583255	chr16	29984000	29989001	Promoter	Monocytes-CD14+ (PB) Roadmap	INACTIVE
rs4583255	chr16	29984000	29989001	Promoter	MSC (VB)	ACTIVE
rs4583255	chr16	29984000	29989001	Promoter	myotube	INACTIVE
rs4583255	chr16	29984000	29989001	Promoter	naive B cell (To)	ACTIVE
rs4583255	chr16	29984000	29989001	Promoter	naive B cell (VB)	INACTIVE
rs4583255	chr16	29984000	29989001	Promoter	naive thymus derived CD4 positive alpha beta T cell	INACTIVE
rs4583255	chr16	29984000	29989001	Promoter	Natural Killer cells (PB)	INACTIVE
rs4583255	chr16	29984000	29989001	Promoter	neural progenitor cell	INACTIVE
rs4583255	chr16	29984000	29989001	Promoter	neural stem progenitor cell	ACTIVE
rs4583255	chr16	29984000	29989001	Promoter	neuron	ACTIVE
rs4583255	chr16	29984000	29989001	Promoter	neutrophil	INACTIVE
rs4583255	chr16	29984000	29989001	Promoter	neutrophil (CB)	INACTIVE
rs4583255	chr16	29984000	29989001	Promoter	neutrophil myelocyte (BM)	INACTIVE
rs4583255	chr16	29984000	29989001	Promoter	neutrophil (VB)	ACTIVE
rs4583255	chr16	29984000	29989001	Promoter	NH-A	INACTIVE
rs4583255	chr16	29984000	29989001	Promoter	NHDF-AD	INACTIVE
rs4583255	chr16	29984000	29989001	Promoter	NHEK	POISED
rs4583255	chr16	29984000	29989001	Promoter	NHLF	INACTIVE
rs4583255	chr16	29984000	29989001	Promoter	Osteobl	INACTIVE
rs4583255	chr16	29984000	29989001	Promoter	Ovary	INACTIVE
rs4583255	chr16	29984000	29989001	Promoter	Pancreas	INACTIVE
rs4583255	chr16	29984000	29989001	Promoter	PC 3	INACTIVE
rs4583255	chr16	29984000	29989001	Promoter	PC 9	INACTIVE
rs4583255	chr16	29984000	29989001	Promoter	Placenta	INACTIVE
rs4583255	chr16	29984000	29989001	Promoter	Psoas Muscle	INACTIVE
rs4583255	chr16	29984000	29989001	Promoter	Right Atrium	INACTIVE
rs4583255	chr16	29984000	29989001	Promoter	sigmoid colon	INACTIVE
rs4583255	chr16	29984000	29989001	Promoter	SK N SH	INACTIVE
rs4583255	chr16	29984000	29989001	Promoter	skeletal muscle myoblast	INACTIVE
rs4583255	chr16	29984000	29989001	Promoter	Small Intestine	INACTIVE
rs4583255	chr16	29984000	29989001	Promoter	Spleen	INACTIVE
rs4583255	chr16	29984000	29989001	Promoter	T cells (PB) Roadmap	INACTIVE
rs4583255	chr16	29984000	29989001	Promoter	T helper 17 cell	INACTIVE
rs4583255	chr16	29984000	29989001	Promoter	Thymus	INACTIVE
rs4788204	chr16	29995120	29995298	TF binding site	A549	INACTIVE
rs4788204	chr16	29995120	29995298	TF binding site	A549 ENCSR797CXN	INACTIVE
rs4788204	chr16	29995120	29995298	TF binding site	A673	INACTIVE
rs4788204	chr16	29995120	29995298	TF binding site	astrocyte	INACTIVE
rs4788204	chr16	29995120	29995298	TF binding site	B cell ENCSR682AXR	INACTIVE
rs4788204	chr16	29995120	29995298	TF binding site	bipolar neuron	INACTIVE
rs4788204	chr16	29995120	29995298	TF binding site	cardiac muscle cell	INACTIVE
rs4788204	chr16	29995120	29995298	TF binding site	CD14 positive monocyte	INACTIVE
rs4788204	chr16	29995120	29995298	TF binding site	DND-41	INACTIVE
rs4788204	chr16	29995120	29995298	TF binding site	endothelial cell of umbilical vein	INACTIVE
rs4788204	chr16	29995120	29995298	TF binding site	fibroblast of dermis	INACTIVE
rs4788204	chr16	29995120	29995298	TF binding site	GM12878	INACTIVE
rs4788204	chr16	29995120	29995298	TF binding site	GM12878 ENCSR447YYN	INACTIVE
rs4788204	chr16	29995120	29995298	TF binding site	H1 hESC ENCSR820QMS	INACTIVE
rs4788204	chr16	29995120	29995298	TF binding site	H1ESC	REPRESSED
rs4788204	chr16	29995120	29995298	TF binding site	HCT116	INACTIVE
rs4788204	chr16	29995120	29995298	TF binding site	hepatocyte	INACTIVE
rs4788204	chr16	29995120	29995298	TF binding site	HepG2	INACTIVE
rs4788204	chr16	29995120	29995298	TF binding site	HMEC	INACTIVE
rs4788204	chr16	29995120	29995298	TF binding site	HSMM	INACTIVE
rs4788204	chr16	29995120	29995298	TF binding site	HSMMtube	INACTIVE
rs4788204	chr16	29995120	29995298	TF binding site	HUVEC	INACTIVE
rs4788204	chr16	29995120	29995298	TF binding site	IMR90	INACTIVE
rs4788204	chr16	29995120	29995298	TF binding site	IMR 90	ACTIVE
rs4788204	chr16	29995120	29995298	TF binding site	K562	INACTIVE
rs4788204	chr16	29995120	29995298	TF binding site	keratinocyte	INACTIVE
rs4788204	chr16	29995120	29995298	TF binding site	mammary epithelial cell	INACTIVE
rs4788204	chr16	29995120	29995298	TF binding site	MCF 7	INACTIVE
rs4788204	chr16	29995120	29995298	TF binding site	MM 1S	INACTIVE
rs4788204	chr16	29995120	29995298	TF binding site	Monocytes-CD14+	INACTIVE
rs4788204	chr16	29995120	29995298	TF binding site	myotube	INACTIVE
rs4788204	chr16	29995120	29995298	TF binding site	neural progenitor cell	INACTIVE
rs4788204	chr16	29995120	29995298	TF binding site	neutrophil	INACTIVE
rs4788204	chr16	29995120	29995298	TF binding site	NH-A	INACTIVE
rs4788204	chr16	29995120	29995298	TF binding site	NHDF-AD	INACTIVE
rs4788204	chr16	29995120	29995298	TF binding site	NHEK	INACTIVE
rs4788204	chr16	29995120	29995298	TF binding site	NHLF	INACTIVE
rs4788204	chr16	29995120	29995298	TF binding site	Osteobl	INACTIVE
rs4788204	chr16	29995120	29995298	TF binding site	PC 3	INACTIVE
rs4788204	chr16	29995120	29995298	TF binding site	PC 9	INACTIVE
rs4788204	chr16	29995120	29995298	TF binding site	SK N SH	INACTIVE
rs4788204	chr16	29995120	29995298	TF binding site	skeletal muscle myoblast	INACTIVE
rs3814880	chr16	30015801	30018200	CTCF Binding Site	A549	INACTIVE
rs3814880	chr16	30015801	30018200	CTCF Binding Site	A549 ENCSR797CXN	INACTIVE
rs3814880	chr16	30015801	30018200	CTCF Binding Site	A673	INACTIVE
rs3814880	chr16	30015801	30018200	CTCF Binding Site	astrocyte	ACTIVE
rs3814880	chr16	30015801	30018200	CTCF Binding Site	B cell ENCSR682AXR	ACTIVE
rs3814880	chr16	30015801	30018200	CTCF Binding Site	bipolar neuron	ACTIVE
rs3814880	chr16	30015801	30018200	CTCF Binding Site	cardiac muscle cell	ACTIVE
rs3814880	chr16	30015801	30018200	CTCF Binding Site	CD14 positive monocyte	ACTIVE
rs3814880	chr16	30015801	30018200	CTCF Binding Site	DND-41	INACTIVE
rs3814880	chr16	30015801	30018200	CTCF Binding Site	endothelial cell of umbilical vein	ACTIVE
rs3814880	chr16	30015801	30018200	CTCF Binding Site	fibroblast of dermis	ACTIVE
rs3814880	chr16	30015801	30018200	CTCF Binding Site	fibroblast of lung	ACTIVE
rs3814880	chr16	30015801	30018200	CTCF Binding Site	GM12878	REPRESSED
rs3814880	chr16	30015801	30018200	CTCF Binding Site	GM12878 ENCSR447YYN	INACTIVE
rs3814880	chr16	30015801	30018200	CTCF Binding Site	H1 hESC ENCSR820QMS	ACTIVE
rs3814880	chr16	30015801	30018200	CTCF Binding Site	H1ESC	REPRESSED
rs3814880	chr16	30015801	30018200	CTCF Binding Site	HCT116	ACTIVE
rs3814880	chr16	30015801	30018200	CTCF Binding Site	hepatocyte	ACTIVE
rs3814880	chr16	30015801	30018200	CTCF Binding Site	HepG2	ACTIVE
rs3814880	chr16	30015801	30018200	CTCF Binding Site	HMEC	ACTIVE
rs3814880	chr16	30015801	30018200	CTCF Binding Site	HSMM	ACTIVE
rs3814880	chr16	30015801	30018200	CTCF Binding Site	HSMMtube	ACTIVE
rs3814880	chr16	30015801	30018200	CTCF Binding Site	HUVEC	ACTIVE
rs3814880	chr16	30015801	30018200	CTCF Binding Site	K562	ACTIVE
rs3814880	chr16	30015801	30018200	CTCF Binding Site	keratinocyte	ACTIVE
rs3814880	chr16	30015801	30018200	CTCF Binding Site	mammary epithelial cell	ACTIVE
rs3814880	chr16	30015801	30018200	CTCF Binding Site	MCF 7	ACTIVE
rs3814880	chr16	30015801	30018200	CTCF Binding Site	MM 1S	ACTIVE
rs3814880	chr16	30015801	30018200	CTCF Binding Site	Monocytes-CD14+	ACTIVE
rs3814880	chr16	30015801	30018200	CTCF Binding Site	myotube	ACTIVE
rs3814880	chr16	30015801	30018200	CTCF Binding Site	neural progenitor cell	ACTIVE
rs3814880	chr16	30015801	30018200	CTCF Binding Site	NH-A	INACTIVE
rs3814880	chr16	30015801	30018200	CTCF Binding Site	NHDF-AD	ACTIVE
rs3814880	chr16	30015801	30018200	CTCF Binding Site	NHEK	POISED
rs3814880	chr16	30015801	30018200	CTCF Binding Site	NHLF	ACTIVE
rs3814880	chr16	30015801	30018200	CTCF Binding Site	Osteobl	ACTIVE
rs3814880	chr16	30015801	30018200	CTCF Binding Site	PC 3	ACTIVE
rs3814880	chr16	30015801	30018200	CTCF Binding Site	PC 9	ACTIVE
rs3814880	chr16	30015801	30018200	CTCF Binding Site	SK N SH	ACTIVE
rs3814880	chr16	30015801	30018200	CTCF Binding Site	skeletal muscle myoblast	ACTIVE

### Sheet: ST17_SNPnexus_near_genes
locus 692 - phenotype pair: SCZ-MetS
Variation ID	Chromosome	Position	Overlapped Gene	Type	Annotation	Nearest Upstream Gene	Type of Nearest Upstream Gene	Distance to Nearest Upstream Gene	Nearest Downstream Gene	Type of Nearest Downstream Gene	Distance to Nearest Downstream Gene
rs13107325	chr4	103188709	SLC39A8	protein_coding	coding nonsyn|nonsyn	None	None	None	None	None	None
locus 964 - phenotype pair: AD-T2DM
Variation ID	Chromosome	Position	Overlapped Gene	Type	Annotation	Nearest Upstream Gene	Type of Nearest Upstream Gene	Distance to Nearest Upstream Gene	Nearest Downstream Gene	Type of Nearest Downstream Gene	Distance to Nearest Downstream Gene
rs34855541	chr6	32559825	None	None	None	HLA-DRB1	protein_coding	2200	HLA-DQA1	protein_coding	36131
rs2760985	chr6	32566398	None	None	None	HLA-DRB1	protein_coding	8773	HLA-DQA1	protein_coding	29558
rs601945	chr6	32573415	None	None	None	HLA-DRB1	protein_coding	15790	HLA-DQA1	protein_coding	22541
rs532965	chr6	32577973	None	None	None	HLA-DRB1	protein_coding	20348	HLA-DQA1	protein_coding	17983
rs3997872	chr6	32580617	None	None	None	HLA-DRB1	protein_coding	22992	HLA-DQA1	protein_coding	15339
rs3129751	chr6	32582189	None	None	None	HLA-DRB1	protein_coding	24564	HLA-DQA1	protein_coding	13767
rs3104413	chr6	32582650	None	None	None	HLA-DRB1	protein_coding	25025	HLA-DQA1	protein_coding	13306
rs6931277	chr6	32583357	None	None	None	HLA-DRB1	protein_coding	25732	HLA-DQA1	protein_coding	12599
locus 965 - phenotype pair: AD-T2DM
Variation ID	Chromosome	Position	Overlapped Gene	Type	Annotation	Nearest Upstream Gene	Type of Nearest Upstream Gene	Distance to Nearest Upstream Gene	Nearest Downstream Gene	Type of Nearest Downstream Gene	Distance to Nearest Downstream Gene
rs9271608	chr6	32591588	None	None	None	HLA-DRB1	protein_coding	33963	HLA-DQA1	protein_coding	4368
locus 966 - phenotype pair: AD-T2DM
Variation ID	Chromosome	Position	Overlapped Gene	Type	Annotation	Nearest Upstream Gene	Type of Nearest Upstream Gene	Distance to Nearest Upstream Gene	Nearest Downstream Gene	Type of Nearest Downstream Gene	Distance to Nearest Downstream Gene
rs9275098	chr6	32649161	None	None	None	HLA-DQB1	protein_coding	13001	MTCO3P1	pseudogene	24740
rs9275203	chr6	32656947	None	None	None	HLA-DQB1	protein_coding	20787	MTCO3P1	pseudogene	16954
rs9275207	chr6	32657710	None	None	None	HLA-DQB1	protein_coding	21550	MTCO3P1	pseudogene	16191
rs9275213	chr6	32658335	None	None	None	HLA-DQB1	protein_coding	22175	MTCO3P1	pseudogene	15566
rs9275214	chr6	32658665	None	None	None	HLA-DQB1	protein_coding	22505	MTCO3P1	pseudogene	15236
rs9275221	chr6	32659099	None	None	None	HLA-DQB1	protein_coding	22939	MTCO3P1	pseudogene	14802
rs9275223	chr6	32659839	None	None	None	HLA-DQB1	protein_coding	23679	MTCO3P1	pseudogene	14062
rs9275275	chr6	32662607	None	None	None	HLA-DQB1	protein_coding	26447	MTCO3P1	pseudogene	11294
rs9275293	chr6	32663308	None	None	None	HLA-DQB1	protein_coding	27148	MTCO3P1	pseudogene	10593
rs9275296	chr6	32663431	None	None	None	HLA-DQB1	protein_coding	27271	MTCO3P1	pseudogene	10470
rs9275300	chr6	32664126	None	None	None	HLA-DQB1	protein_coding	27966	MTCO3P1	pseudogene	9775
rs9275307	chr6	32664990	None	None	None	HLA-DQB1	protein_coding	28830	MTCO3P1	pseudogene	8911
rs9275311	chr6	32665640	None	None	None	HLA-DQB1	protein_coding	29480	MTCO3P1	pseudogene	8261
rs9275313	chr6	32665759	None	None	None	HLA-DQB1	protein_coding	29599	MTCO3P1	pseudogene	8142
rs9275324	chr6	32666635	None	None	None	HLA-DQB1	protein_coding	30475	MTCO3P1	pseudogene	7266
rs9275325	chr6	32666651	None	None	None	HLA-DQB1	protein_coding	30491	MTCO3P1	pseudogene	7250
rs9275326	chr6	32666660	None	None	None	HLA-DQB1	protein_coding	30500	MTCO3P1	pseudogene	7241
rs9275334	chr6	32667107	None	None	None	HLA-DQB1	protein_coding	30947	MTCO3P1	pseudogene	6794
rs9275387	chr6	32669013	None	None	None	HLA-DQB1	protein_coding	32853	MTCO3P1	pseudogene	4888
rs9275394	chr6	32669454	None	None	None	HLA-DQB1	protein_coding	33294	MTCO3P1	pseudogene	4447
rs9275395	chr6	32669483	None	None	None	HLA-DQB1	protein_coding	33323	MTCO3P1	pseudogene	4418
rs9275400	chr6	32669761	None	None	None	HLA-DQB1	protein_coding	33601	MTCO3P1	pseudogene	4140
rs9275422	chr6	32670548	None	None	None	HLA-DQB1	protein_coding	34388	MTCO3P1	pseudogene	3353
rs9275426	chr6	32670912	None	None	None	HLA-DQB1	protein_coding	34752	MTCO3P1	pseudogene	2989
rs9275429	chr6	32671057	None	None	None	HLA-DQB1	protein_coding	34897	MTCO3P1	pseudogene	2844
rs9275430	chr6	32671086	None	None	None	HLA-DQB1	protein_coding	34926	MTCO3P1	pseudogene	2815
rs9275434	chr6	32671247	None	None	None	HLA-DQB1	protein_coding	35087	MTCO3P1	pseudogene	2654
rs9275435	chr6	32671332	None	None	None	HLA-DQB1	protein_coding	35172	MTCO3P1	pseudogene	2569
rs9275437	chr6	32671412	None	None	None	HLA-DQB1	protein_coding	35252	MTCO3P1	pseudogene	2489
rs9275442	chr6	32671755	None	None	None	HLA-DQB1	protein_coding	35595	MTCO3P1	pseudogene	2146
rs9275476	chr6	32672624	None	None	None	HLA-DQB1	protein_coding	36464	MTCO3P1	pseudogene	1277
rs9275477	chr6	32672641	None	None	None	HLA-DQB1	protein_coding	36481	MTCO3P1	pseudogene	1260
rs9275486	chr6	32673099	None	None	None	HLA-DQB1	protein_coding	36939	MTCO3P1	pseudogene	802
rs9275503	chr6	32673931	MTCO3P1	pseudogene	non-coding	None	None	None	None	None	None
rs9275530	chr6	32675523	None	None	None	MTCO3P1	pseudogene	791	XXbac-BPG254F23.7	lincRNA	10259
rs9275532	chr6	32675634	None	None	None	MTCO3P1	pseudogene	902	XXbac-BPG254F23.7	lincRNA	10148
rs9275541	chr6	32676159	None	None	None	MTCO3P1	pseudogene	1427	XXbac-BPG254F23.7	lincRNA	9623
rs4273728	chr6	32678491	None	None	None	MTCO3P1	pseudogene	3759	XXbac-BPG254F23.7	lincRNA	7291
locus 967 - phenotype pair: AD-T2DM
Variation ID	Chromosome	Position	Overlapped Gene	Type	Annotation	Nearest Upstream Gene	Type of Nearest Upstream Gene	Distance to Nearest Upstream Gene	Nearest Downstream Gene	Type of Nearest Downstream Gene	Distance to Nearest Downstream Gene
rs9275599	chr6	32682429	None	None	None	MTCO3P1	pseudogene	7697	XXbac-BPG254F23.7	lincRNA	3353
locus 1470 - phenotype pair: MDD-T2DM
Variation ID	Chromosome	Position	Overlapped Gene	Type	Annotation	Nearest Upstream Gene	Type of Nearest Upstream Gene	Distance to Nearest Upstream Gene	Nearest Downstream Gene	Type of Nearest Downstream Gene	Distance to Nearest Downstream Gene
rs2479106	chr9	126525212	DENND1A	protein_coding	non-coding intronic,intronic	None	None	None	None	None	None
rs1627536	chr9	126542704	DENND1A	protein_coding	non-coding intronic,intronic	None	None	None	None	None	None
rs1778900	chr9	126549420	DENND1A	protein_coding	non-coding intronic,intronic	None	None	None	None	None	None
rs1752169	chr9	126586563	DENND1A	protein_coding	intronic	None	None	None	None	None	None
rs2768819	chr9	126593370	DENND1A	protein_coding	intronic	None	None	None	None	None	None
rs2458490	chr9	126598435	DENND1A	protein_coding	intronic	None	None	None	None	None	None
rs549779	chr9	126613028	DENND1A	protein_coding	intronic	None	None	None	None	None	None
rs2670139	chr9	126634255	DENND1A	protein_coding	intronic	None	None	None	None	None	None
rs2536951	chr9	126646519	DENND1A	protein_coding	intronic	None	None	None	None	None	None
rs12347057	chr9	126694094	None	None	None	DENND1A	protein_coding	1663	LHX2	protein_coding	69855
rs7849665	chr9	126697865	None	None	None	DENND1A	protein_coding	5434	LHX2	protein_coding	66084
rs2058432	chr9	126703738	None	None	None	DENND1A	protein_coding	11307	LHX2	protein_coding	60211
locus 1671 - phenotype pair: BD-MetS
Variation ID	Chromosome	Position	Overlapped Gene	Type	Annotation	Nearest Upstream Gene	Type of Nearest Upstream Gene	Distance to Nearest Upstream Gene	Nearest Downstream Gene	Type of Nearest Downstream Gene	Distance to Nearest Downstream Gene
rs174537	chr11	61552680	MYRF	protein_coding	3downstream,intronic,non-coding	None	None	None	None	None	None
rs174537	chr11	61552680	TMEM258	protein_coding	non-coding intronic	None	None	None	None	None	None
rs102274	chr11	61557826	TMEM258	protein_coding	non-coding,intronic,non-coding intronic	None	None	None	None	None	None
rs174545	chr11	61569306	FADS2	protein_coding	intronic	None	None	None	None	None	None
rs174545	chr11	61569306	FADS1	protein_coding	3utr,3downstream	None	None	None	None	None	None
rs174546	chr11	61569830	FADS2	protein_coding	intronic	None	None	None	None	None	None
rs174546	chr11	61569830	FADS1	protein_coding	3downstream,3utr	None	None	None	None	None	None
rs174547	chr11	61570783	FADS2	protein_coding	intronic	None	None	None	None	None	None
rs174547	chr11	61570783	FADS1	protein_coding	3downstream,intronic,non-coding intronic	None	None	None	None	None	None
rs174550	chr11	61571478	FADS2	protein_coding	intronic	None	None	None	None	None	None
rs174550	chr11	61571478	FADS1	protein_coding	non-coding intronic,intronic,5utr	None	None	None	None	None	None
rs174553	chr11	61575158	FADS2	protein_coding	intronic	None	None	None	None	None	None
rs174553	chr11	61575158	FADS1	protein_coding	5upstream,intronic,non-coding intronic	None	None	None	None	None	None
rs174562	chr11	61585144	FADS2	protein_coding	intronic	None	None	None	None	None	None
rs174562	chr11	61585144	FADS1	protein_coding	5upstream,intronic	None	None	None	None	None	None
rs174564	chr11	61588305	FADS2	protein_coding	intronic	None	None	None	None	None	None
rs174564	chr11	61588305	FADS1	protein_coding	intronic	None	None	None	None	None	None
rs174566	chr11	61592362	FADS2	protein_coding	intronic	None	None	None	None	None	None
rs174566	chr11	61592362	FADS1	protein_coding	intronic	None	None	None	None	None	None
rs174567	chr11	61593005	FADS2	protein_coding	5upstream,intronic	None	None	None	None	None	None
rs174567	chr11	61593005	FADS1	protein_coding	intronic	None	None	None	None	None	None
rs99780	chr11	61596633	FADS2	protein_coding	intronic	None	None	None	None	None	None
rs99780	chr11	61596633	FADS1	protein_coding	intronic	None	None	None	None	None	None
rs1535	chr11	61597972	FADS2	protein_coding	intronic	None	None	None	None	None	None
rs174574	chr11	61600342	FADS2	protein_coding	intronic	None	None	None	None	None	None
rs174576	chr11	61603510	FADS2	protein_coding	intronic	None	None	None	None	None	None
rs174577	chr11	61604814	FADS2	protein_coding	intronic	None	None	None	None	None	None
rs174578	chr11	61605499	FADS2	protein_coding	intronic	None	None	None	None	None	None
rs174581	chr11	61606683	FADS2	protein_coding	5upstream,intronic	None	None	None	None	None	None
rs174583	chr11	61609750	FADS2	protein_coding	intronic,non-coding intronic	None	None	None	None	None	None
rs174584	chr11	61610750	FADS2	protein_coding	non-coding intronic,intronic	None	None	None	None	None	None
locus 1674 - phenotype pair: MDD-T2DM
Variation ID	Chromosome	Position	Overlapped Gene	Type	Annotation	Nearest Upstream Gene	Type of Nearest Upstream Gene	Distance to Nearest Upstream Gene	Nearest Downstream Gene	Type of Nearest Downstream Gene	Distance to Nearest Downstream Gene
rs3200401	chr11	65271832	MALAT1	lincRNA	non-coding,3downstream	None	None	None	None	None	None
rs10896012	chr11	65278461	None	None	None	MALAT1	lincRNA	4521	SNRPGP19	pseudogene	3413
rs1783541	chr11	65294799	SCYL1	protein_coding	intronic	None	None	None	None	None	None
rs1144928	chr11	65301410	SCYL1	protein_coding	intronic,3downstream,5upstream	None	None	None	None	None	None
rs947791	chr11	65302893	SCYL1	protein_coding	5upstream,non-coding intronic,intronic,non-coding	None	None	None	None	None	None
rs11227217	chr11	65307402	LTBP3	protein_coding	intronic,non-coding intronic,3downstream	None	None	None	None	None	None
rs2846139	chr11	65309983	LTBP3	protein_coding	5upstream,intronic,non-coding	None	None	None	None	None	None
rs12789028	chr11	65326154	LTBP3	protein_coding	5upstream,5utr	None	None	None	None	None	None
locus 2063 - phenotype pair: AD-MetS
Variation ID	Chromosome	Position	Overlapped Gene	Type	Annotation	Nearest Upstream Gene	Type of Nearest Upstream Gene	Distance to Nearest Upstream Gene	Nearest Downstream Gene	Type of Nearest Downstream Gene	Distance to Nearest Downstream Gene
rs261290	chr15	58678720	ALDH1A2	protein_coding	intronic,non-coding intronic	None	None	None	None	None	None
rs35853021	chr15	58680643	ALDH1A2	protein_coding	intronic,non-coding intronic	None	None	None	None	None	None
locus 2128 - phenotype pair: SCZ-MetS
Variation ID	Chromosome	Position	Overlapped Gene	Type	Annotation	Nearest Upstream Gene	Type of Nearest Upstream Gene	Distance to Nearest Upstream Gene	Nearest Downstream Gene	Type of Nearest Downstream Gene	Distance to Nearest Downstream Gene
rs8054556	chr16	29958216	TMEM219	protein_coding	intronic	None	None	None	None	None	None
rs8056535	chr16	29960468	TMEM219	protein_coding	intronic	None	None	None	None	None	None
rs4788195	chr16	29960593	TMEM219	protein_coding	intronic	None	None	None	None	None	None
rs7190185	chr16	29962352	TMEM219	protein_coding	intronic	None	None	None	None	None	None
rs12918652	chr16	29964357	TMEM219	protein_coding	intronic	None	None	None	None	None	None
rs11646127	chr16	29966277	TMEM219	protein_coding	intronic	None	None	None	None	None	None
rs4788196	chr16	29967434	TMEM219	protein_coding	intronic	None	None	None	None	None	None
rs7204797	chr16	29968015	TMEM219	protein_coding	intronic	None	None	None	None	None	None
rs4788197	chr16	29970834	TMEM219	protein_coding	intronic	None	None	None	None	None	None
rs4788200	chr16	29971265	TMEM219	protein_coding	intronic,5upstream	None	None	None	None	None	None
rs4788201	chr16	29972690	TMEM219	protein_coding	intronic,5upstream	None	None	None	None	None	None
rs6565173	chr16	29974167	TMEM219	protein_coding	intronic,5utr,5upstream	None	None	None	None	None	None
rs4787486	chr16	29977562	TMEM219	protein_coding	intronic	None	None	None	None	None	None
rs4788202	chr16	29978003	TMEM219	protein_coding	intronic	None	None	None	None	None	None
rs9932702	chr16	29982961	TMEM219	protein_coding	3utr,intronic,3downstream	None	None	None	None	None	None
rs9932196	chr16	29983119	TMEM219	protein_coding	3utr,intronic,3downstream	None	None	None	None	None	None
rs9925102	chr16	29983148	TMEM219	protein_coding	intronic,3downstream,3utr	None	None	None	None	None	None
rs10871451	chr16	29986205	TAOK2	protein_coding	intronic	None	None	None	None	None	None
rs4283241	chr16	29988349	TAOK2	protein_coding	intronic	None	None	None	None	None	None
rs4583255	chr16	29988941	TAOK2	protein_coding	intronic	None	None	None	None	None	None
rs11642046	chr16	29993108	TAOK2	protein_coding	intronic	None	None	None	None	None	None
rs9925915	chr16	29993686	TAOK2	protein_coding	intronic	None	None	None	None	None	None
rs3814883	chr16	29994922	TAOK2	protein_coding	5upstream,coding syn	None	None	None	None	None	None
rs4788204	chr16	29995218	TAOK2	protein_coding	intronic,5upstream	None	None	None	None	None	None
rs4787489	chr16	29995880	TAOK2	protein_coding	intronic,5upstream	None	None	None	None	None	None
rs11150579	chr16	30000330	TAOK2	protein_coding	intronic,3downstream,5upstream	None	None	None	None	None	None
rs3814881	chr16	30000901	TAOK2	protein_coding	5upstream,intronic,3downstream	None	None	None	None	None	None
rs9924686	chr16	30003076	TAOK2	protein_coding	3utr,3downstream	None	None	None	None	None	None
rs12921996	chr16	30011618	INO80E	protein_coding	5upstream,intronic,non-coding intronic,3downstream	None	None	None	None	None	None
rs4788209	chr16	30013266	INO80E	protein_coding	non-coding,intronic,3downstream	None	None	None	None	None	None
rs4788210	chr16	30013674	INO80E	protein_coding	non-coding,intronic,3downstream	None	None	None	None	None	None
rs11150580	chr16	30014564	INO80E	protein_coding	3downstream,intronic,non-coding intronic,non-coding	None	None	None	None	None	None
rs3814880	chr16	30017895	DOC2A	protein_coding	intronic,non-coding intronic,3downstream	None	None	None	None	None	None

### Sheet: ST18_SNPnexus_pathway
locus 692 - phenotype pair: SCZ-MetS
Pathway ID	Description	Parent(s)	p-Value	Genes Involved	Variation IDs
R-HSA-442380	Zinc influx into cells by the SLC39 gene family	Transport of small molecules	0.000942	SLC39A8	rs13107325
R-HSA-435354	Zinc transporters	Transport of small molecules	0.001602	SLC39A8	rs13107325
R-HSA-425410	Metal ion SLC transporters	Transport of small molecules	0.00245	SLC39A8	rs13107325
R-HSA-425366	Transport of bile salts and organic acids, metal ions and amine compounds	Transport of small molecules	0.008011	SLC39A8	rs13107325
R-HSA-425407	SLC-mediated transmembrane transport	Transport of small molecules	0.023466	SLC39A8	rs13107325
R-HSA-382551	Transport of small molecules	Transport of small molecules	0.068325	SLC39A8	rs13107325
locus 964 - phenotype pair: AD-T2DM
Pathway ID	Description	Parent(s)	p-Value	Genes Involved	Variation IDs
locus 965 - phenotype pair: AD-T2DM
Pathway ID	Description	Parent(s)	p-Value	Genes Involved	Variation IDs
locus 966 - phenotype pair: AD-T2DM
Pathway ID	Description	Parent(s)	p-Value	Genes Involved	Variation IDs
locus 967 - phenotype pair: AD-T2DM
Pathway ID	Description	Parent(s)	p-Value	Genes Involved	Variation IDs
locus 1470 - phenotype pair: MDD-T2DM
Pathway ID	Description	Parent(s)	p-Value	Genes Involved	Variation IDs
R-HSA-8876198	RAB GEFs exchange GTP for GDP on RABs	Vesicle-mediated transport	0.008388	DENND1A	rs1627536,rs1752169,rs1778900,rs2458490,rs2479106,rs2536951,rs2670139,rs2768819,rs549779
R-HSA-9007101	Rab regulation of trafficking	Vesicle-mediated transport	0.011309	DENND1A	rs1627536,rs1752169,rs1778900,rs2458490,rs2479106,rs2536951,rs2670139,rs2768819,rs549779
R-HSA-199991	Membrane Trafficking	Vesicle-mediated transport	0.058807	DENND1A	rs1627536,rs1752169,rs1778900,rs2458490,rs2479106,rs2536951,rs2670139,rs2768819,rs549779
R-HSA-5653656	Vesicle-mediated transport	Vesicle-mediated transport	0.067383	DENND1A	rs1627536,rs1752169,rs1778900,rs2458490,rs2479106,rs2536951,rs2670139,rs2768819,rs549779
locus 1671 - phenotype pair: BD-MetS
Pathway ID	Description	Parent(s)	p-Value	Genes Involved	Variation IDs
R-HSA-2046105	Linoleic acid (LA) metabolism	Metabolism	0	FADS1,FADS2	rs1535,rs174545,rs174546,rs174547,rs174550,rs174553,rs174562,rs174564,rs174566,rs174567,rs174574,rs174576,rs174577,rs174578,rs174581,rs174583,rs174584,rs99780
R-HSA-2046104	alpha-linolenic (omega3) and linoleic (omega6) acid metabolism	Metabolism	1e-06	FADS1,FADS2	rs1535,rs174545,rs174546,rs174547,rs174550,rs174553,rs174562,rs174564,rs174566,rs174567,rs174574,rs174576,rs174577,rs174578,rs174581,rs174583,rs174584,rs99780
R-HSA-2046106	alpha-linolenic acid (ALA) metabolism	Metabolism	1e-06	FADS1,FADS2	rs1535,rs174545,rs174546,rs174547,rs174550,rs174553,rs174562,rs174564,rs174566,rs174567,rs174574,rs174576,rs174577,rs174578,rs174581,rs174583,rs174584,rs99780
R-HSA-8978868	Fatty acid metabolism	Metabolism	0.000274	FADS1,FADS2	rs1535,rs174545,rs174546,rs174547,rs174550,rs174553,rs174562,rs174564,rs174566,rs174567,rs174574,rs174576,rs174577,rs174578,rs174581,rs174583,rs174584,rs99780
R-HSA-556833	Metabolism of lipids	Metabolism	0.004779	FADS1,FADS2	rs1535,rs174545,rs174546,rs174547,rs174550,rs174553,rs174562,rs174564,rs174566,rs174567,rs174574,rs174576,rs174577,rs174578,rs174581,rs174583,rs174584,rs99780
R-HSA-1989781	PPARA activates gene expression	Metabolism	0.021746	FADS1	rs174545,rs174546,rs174547,rs174550,rs174553,rs174562,rs174564,rs174566,rs174567,rs99780
R-HSA-400206	Regulation of lipid metabolism by PPARalpha	Metabolism	0.022118	FADS1	rs174545,rs174546,rs174547,rs174550,rs174553,rs174562,rs174564,rs174566,rs174567,rs99780
R-HSA-1430728	Metabolism	Metabolism	0.038558	FADS1,FADS2	rs1535,rs174545,rs174546,rs174547,rs174550,rs174553,rs174562,rs174564,rs174566,rs174567,rs174574,rs174576,rs174577,rs174578,rs174581,rs174583,rs174584,rs99780
locus 1674 - phenotype pair: MDD-T2DM
Pathway ID	Description	Parent(s)	p-Value	Genes Involved	Variation IDs
R-HSA-2129379	Molecules associated with elastic fibres	Extracellular matrix organization	0.003581	LTBP3	rs11227217,rs12789028,rs2846139
R-HSA-1566948	Elastic fibre formation	Extracellular matrix organization	0.004241	LTBP3	rs11227217,rs12789028,rs2846139
R-HSA-1474244	Extracellular matrix organization	Extracellular matrix organization	0.028084	LTBP3	rs11227217,rs12789028,rs2846139
locus 2063 - phenotype pair: AD-MetS
Pathway ID	Description	Parent(s)	p-Value	Genes Involved	Variation IDs
R-HSA-5365859	RA biosynthesis pathway	Signal Transduction	0.002073	ALDH1A2	rs261290,rs35853021
R-HSA-5362517	Signaling by Retinoic Acid	Signal Transduction	0.004052	ALDH1A2	rs261290,rs35853021
R-HSA-9006931	Signaling by Nuclear Receptors	Signal Transduction	0.025068	ALDH1A2	rs261290,rs35853021
R-HSA-162582	Signal Transduction	Signal Transduction	0.255113	ALDH1A2	rs261290,rs35853021
locus 2128 - phenotype pair: SCZ-MetS
Pathway ID	Description	Parent(s)	p-Value	Genes Involved	Variation IDs
R-HSA-6803211	TP53 Regulates Transcription of Death Receptors and Ligands	Gene expression (Transcription)	0.002261	TMEM219	rs11646127,rs12918652,rs4787486,rs4788195,rs4788196,rs4788197,rs4788200,rs4788201,rs4788202,rs6565173,rs7190185,rs7204797,rs8054556,rs8056535,rs9925102,rs9932196,rs9932702
R-HSA-5696394	DNA Damage Recognition in GG-NER	DNA Repair	0.00715	INO80E	rs11150580,rs12921996,rs4788209,rs4788210
R-HSA-5633008	TP53 Regulates Transcription of Cell Death Genes	Gene expression (Transcription)	0.008276	TMEM219	rs11646127,rs12918652,rs4787486,rs4788195,rs4788196,rs4788197,rs4788200,rs4788201,rs4788202,rs6565173,rs7190185,rs7204797,rs8054556,rs8056535,rs9925102,rs9932196,rs9932702
R-HSA-5696399	Global Genome Nucleotide Excision Repair (GG-NER)	DNA Repair	0.015771	INO80E	rs11150580,rs12921996,rs4788209,rs4788210
R-HSA-5689603	UCH proteinases	Metabolism of proteins	0.017453	INO80E	rs11150580,rs12921996,rs4788209,rs4788210
R-HSA-5696398	Nucleotide Excision Repair	DNA Repair	0.020627	INO80E	rs11150580,rs12921996,rs4788209,rs4788210
R-HSA-5688426	Deubiquitination	Metabolism of proteins	0.051898	INO80E	rs11150580,rs12921996,rs4788209,rs4788210
R-HSA-73894	DNA Repair	DNA Repair	0.057213	INO80E	rs11150580,rs12921996,rs4788209,rs4788210
R-HSA-3700989	Transcriptional Regulation by TP53	Gene expression (Transcription)	0.06616	TMEM219	rs11646127,rs12918652,rs4787486,rs4788195,rs4788196,rs4788197,rs4788200,rs4788201,rs4788202,rs6565173,rs7190185,rs7204797,rs8054556,rs8056535,rs9925102,rs9932196,rs9932702
R-HSA-212436	Generic Transcription Pathway	Gene expression (Transcription)	0.212732	TMEM219	rs11646127,rs12918652,rs4787486,rs4788195,rs4788196,rs4788197,rs4788200,rs4788201,rs4788202,rs6565173,rs7190185,rs7204797,rs8054556,rs8056535,rs9925102,rs9932196,rs9932702
R-HSA-73857	RNA Polymerase II Transcription	Gene expression (Transcription)	0.233499	TMEM219	rs11646127,rs12918652,rs4787486,rs4788195,rs4788196,rs4788197,rs4788200,rs4788201,rs4788202,rs6565173,rs7190185,rs7204797,rs8054556,rs8056535,rs9925102,rs9932196,rs9932702
R-HSA-597592	Post-translational protein modification	Metabolism of proteins	0.244679	INO80E	rs11150580,rs12921996,rs4788209,rs4788210
R-HSA-74160	Gene expression (Transcription)	Gene expression (Transcription)	0.25594	TMEM219	rs11646127,rs12918652,rs4787486,rs4788195,rs4788196,rs4788197,rs4788200,rs4788201,rs4788202,rs6565173,rs7190185,rs7204797,rs8054556,rs8056535,rs9925102,rs9932196,rs9932702
R-HSA-392499	Metabolism of proteins	Metabolism of proteins	0.338546	INO80E	rs11150580,rs12921996,rs4788209,rs4788210

### Sheet: S19_SNPnexus_CpG
locus 692 - phenotype pair: SCZ-MetS
Variation ID	Chromosome	Region Start	Region End	CpG Island	Length	CpG %	C/G %	Ratio
locus 964 - phenotype pair: AD-T2DM
Variation ID	Chromosome	Region Start	Region End	CpG Island	Length	CpG %	C/G %	Ratio
locus 965 - phenotype pair: AD-T2DM
Variation ID	Chromosome	Region Start	Region End	CpG Island	Length	CpG %	C/G %	Ratio
locus 966 - phenotype pair: AD-T2DM
Variation ID	Chromosome	Region Start	Region End	CpG Island	Length	CpG %	C/G %	Ratio
locus 967 - phenotype pair: AD-T2DM
Variation ID	Chromosome	Region Start	Region End	CpG Island	Length	CpG %	C/G %	Ratio
locus 1470 - phenotype pair: MDD-T2DM
Variation ID	Chromosome	Region Start	Region End	CpG Island	Length	CpG %	C/G %	Ratio
locus 1671 - phenotype pair: BD-MetS
Variation ID	Chromosome	Region Start	Region End	CpG Island	Length	CpG %	C/G %	Ratio
rs99780	chr11	61594996	61596710	CpG: 151	1714	17.6	68.7	0.76
locus 1674 - phenotype pair: MDD-T2DM
Variation ID	Chromosome	Region Start	Region End	CpG Island	Length	CpG %	C/G %	Ratio
rs11227217	chr11	65305935	65308502	CpG: 262	2567	20.4	69.3	0.85
rs12789028	chr11	65325081	65326209	CpG: 89	1128	15.8	58.6	0.95
locus 2063 - phenotype pair: AD-MetS
Variation ID	Chromosome	Region Start	Region End	CpG Island	Length	CpG %	C/G %	Ratio
locus 2128 - phenotype pair: SCZ-MetS
Variation ID	Chromosome	Region Start	Region End	CpG Island	Length	CpG %	C/G %	Ratio

### Sheet: S20_SNPnexus_roadmap
locus 692 - phenotype pair: SCZ-MetS
Variation ID	Chromosome	Region Start	Region End	Feature Type Class	Feature Type	Epigenome
locus 964 - phenotype pair: AD-T2DM
Variation ID	Chromosome	Region Start	Region End	Feature Type Class	Feature Type	Epigenome
rs34855541	chr6	32553511	32607580	Histone	H3K27ac	B cells (PB) Roadmap
rs34855541	chr6	32558760	32560400	Histone	H3K4me1	B cells (PB) Roadmap
rs34855541	chr6	32559120	32560060	Histone	H3K4me1	Monocytes-CD14+ (PB) Roadmap
rs34855541	chr6	32559420	32560200	Histone	H3K9me3	endodermal cell
rs34855541	chr6	32559719	32559909	Histone	H3K4me3	CD4 positive CD25 positive alpha beta regulatory T cell
rs2760985	chr6	32553511	32607580	Histone	H3K27ac	B cells (PB) Roadmap
rs2760985	chr6	32565560	32566860	Histone	H3K4me1	B cells (PB) Roadmap
rs2760985	chr6	32565720	32567740	Histone	H3K9me3	endodermal cell
rs601945	chr6	32571540	32575000	Histone	H3K4me1	common myeloid progenitor CD34 positive
rs601945	chr6	32571720	32580160	Histone	H3K4me1	B cells (PB) Roadmap
rs601945	chr6	32571840	32573840	Histone	H3K4me1	Monocytes-CD14+ (PB) Roadmap
rs601945	chr6	32573249	32573498	Histone	H3K27ac	Monocytes-CD14+ (PB) Roadmap
rs601945	chr6	32573320	32574760	Histone	H3K4me1	common myeloid progenitor CD34 positive ENCSR337XXD 1
rs601945	chr6	32573400	32573621	Histone	H3K4me3	Spleen
rs601945	chr6	32553511	32607580	Histone	H3K27ac	B cells (PB) Roadmap
rs601945	chr6	32569736	32596689	Histone	H3K27ac	Natural Killer cells (PB)
rs532965	chr6	32553511	32607580	Histone	H3K27ac	B cells (PB) Roadmap
rs532965	chr6	32569736	32596689	Histone	H3K27ac	Natural Killer cells (PB)
rs532965	chr6	32571720	32580160	Histone	H3K4me1	B cells (PB) Roadmap
rs532965	chr6	32575211	32579159	Histone	H3K27ac	Fetal Thymus
rs532965	chr6	32575480	32579140	Histone	H3K4me1	CD4 positive alpha beta T cell
rs532965	chr6	32576400	32578440	Histone	H3K4me1	common myeloid progenitor CD34 positive
rs532965	chr6	32576700	32578400	Histone	H3K4me1	Natural Killer cells (PB)
rs532965	chr6	32576738	32578247	Histone	H3K27ac	Thymus
rs532965	chr6	32576740	32579020	Histone	H3K4me1	T cells (PB) Roadmap
rs532965	chr6	32576981	32578403	Histone	H3K27ac	Monocytes-CD14+ (PB) Roadmap
rs532965	chr6	32577000	32579280	Histone	H3K4me1	common myeloid progenitor CD34 positive ENCSR337XXD 1
rs532965	chr6	32577080	32578060	Histone	H3K4me1	T helper 17 cell
rs532965	chr6	32577095	32578691	Histone	H3K27ac	common myeloid progenitor CD34 positive
rs532965	chr6	32577097	32578983	Histone	H3K27ac	CD4 positive alpha beta T cell
rs532965	chr6	32577100	32579006	Histone	H3K27ac	T helper 17 cell
rs532965	chr6	32577104	32578775	Histone	H3K27ac	T cells (PB) Roadmap
rs532965	chr6	32577108	32578275	Histone	H3K27ac	Spleen
rs532965	chr6	32577114	32578115	Histone	H3K9ac	kidney
rs532965	chr6	32577120	32578494	Open Chromatin	DNase1	B cells (PB) Roadmap
rs532965	chr6	32577140	32578440	Histone	H3K4me1	common myeloid progenitor CD34 positive ENCSR722JRY
rs532965	chr6	32577140	32579040	Histone	H3K4me1	CD4 positive alpha beta T cell ENCSR948ZKZ
rs532965	chr6	32577156	32578207	Histone	H3K27ac	naive thymus derived CD4 positive alpha beta T cell
rs532965	chr6	32577158	32578601	Open Chromatin	DNase1	Natural Killer cells (PB)
rs532965	chr6	32577159	32578256	Histone	H3K27ac	Small Intestine
rs532965	chr6	32577173	32578284	Histone	H3K4me3	common myeloid progenitor CD34 positive ENCSR337XXD 1
rs532965	chr6	32577180	32578340	Histone	H3K4me1	Fetal Thymus
rs532965	chr6	32577185	32578296	Histone	H3K27ac	CD4 positive alpha beta memory T cell
rs532965	chr6	32577195	32578321	Open Chromatin	DNase1	Monocytes-CD14+ (PB) Roadmap
rs532965	chr6	32577200	32578260	Histone	H3K4me1	neuron
rs532965	chr6	32577201	32578412	Open Chromatin	DNase1	T cells (PB) Roadmap
rs532965	chr6	32577221	32578166	Transcription Factor	RFX5	IMR 90
rs532965	chr6	32577244	32578294	Histone	H3K27ac	effector memory CD4 positive alpha beta T cell
rs532965	chr6	32577370	32578255	Open Chromatin	DNase1	H9
rs532965	chr6	32577426	32577977	Open Chromatin	DNase1	H1-mesenchymal
rs532965	chr6	32577429	32578099	Open Chromatin	DNase1	H1-neuronal progenitor
rs532965	chr6	32577442	32578288	Open Chromatin	DNase1	T cell
rs532965	chr6	32577450	32578230	Open Chromatin	DNase1	common myeloid progenitor CD34 positive ENCSR337XXD 1
rs532965	chr6	32577453	32578126	Open Chromatin	DNase1	kidney
rs532965	chr6	32577464	32578286	Open Chromatin	DNase1	mammary epithelial cell ENCSR044VTN
rs532965	chr6	32577466	32578109	Open Chromatin	DNase1	foreskin keratinocyte
rs532965	chr6	32577469	32578187	Open Chromatin	DNase1	common myeloid progenitor CD34 positive
rs532965	chr6	32577484	32578278	Open Chromatin	DNase1	Small Intestine
rs532965	chr6	32577491	32578005	Open Chromatin	DNase1	foreskin melanocyte
rs532965	chr6	32577497	32577984	Open Chromatin	DNase1	Placenta
rs532965	chr6	32577533	32577997	Open Chromatin	DNase1	iPS DF 6.9
rs532965	chr6	32577533	32577981	Open Chromatin	DNase1	Gastric
rs532965	chr6	32577535	32578183	Open Chromatin	DNase1	H1 hESC
rs532965	chr6	32577562	32577983	Open Chromatin	DNase1	IMR90
rs532965	chr6	32577565	32577984	Open Chromatin	DNase1	IMR 90
rs532965	chr6	32577575	32577989	Open Chromatin	DNase1	Fetal Adrenal Gland
rs532965	chr6	32577600	32578180	Histone	H3K9me3	HUES64
rs532965	chr6	32577611	32577983	Open Chromatin	DNase1	foreskin fibroblast
rs532965	chr6	32577640	32578060	Histone	H3K27me3	lung ENCSR465WKM
rs532965	chr6	32577678	32578115	Histone	H3K4me3	B cells (PB) Roadmap
rs532965	chr6	32577678	32578239	Histone	H3K4me3	T cells (PB) Roadmap
rs532965	chr6	32577720	32578232	Histone	H3K4me3	iPS 15b
rs532965	chr6	32577740	32578340	Histone	H3K4me1	HUES6
rs532965	chr6	32577763	32578124	Histone	H3K4me3	Monocytes-CD14+ (PB) Roadmap
rs532965	chr6	32577765	32578248	Histone	H3K27ac	Lung
rs532965	chr6	32577780	32578400	Histone	H3K4me1	HUES48
rs532965	chr6	32577786	32578452	Histone	H3K4me3	CD4 positive CD25 positive alpha beta regulatory T cell
rs532965	chr6	32577793	32578055	Histone	H3K27ac	Fetal Intestine Small
rs532965	chr6	32577795	32578029	Histone	H3K4me3	effector memory CD4 positive alpha beta T cell
rs532965	chr6	32577796	32578174	Histone	H3K4me3	Natural Killer cells (PB)
rs532965	chr6	32577797	32578126	Histone	H3K27ac	Fetal Adrenal Gland
rs532965	chr6	32577800	32578000	Histone	H3K23me2	H9
rs532965	chr6	32577800	32579140	Histone	H3K4me1	Monocytes-CD14+ (PB) Roadmap
rs532965	chr6	32577800	32578320	Histone	H3K4me1	HUES64
rs532965	chr6	32577817	32578308	Histone	H3K27ac	Fetal Muscle Leg
rs532965	chr6	32577821	32578112	Histone	H2BK20ac	H9
rs532965	chr6	32577822	32578146	Histone	H3K4me3	Fetal Adrenal Gland
rs532965	chr6	32577824	32578131	Histone	H3K4me3	kidney
rs532965	chr6	32577848	32578122	Histone	H3K9ac	HUES6
rs532965	chr6	32577851	32578053	Histone	H2BK120ac	H9
rs532965	chr6	32577860	32578260	Histone	H3K14ac	H9
rs532965	chr6	32577872	32578274	Histone	H3K27ac	esophagus
rs532965	chr6	32577880	32578120	Histone	H2BK12ac	H1 hESC
rs532965	chr6	32577880	32578280	Histone	H3K9me3	endodermal cell
rs532965	chr6	32577880	32578040	Histone	H3K4me1	iPS DF 6.9
rs532965	chr6	32577890	32578222	Histone	H3K27ac	Right Atrium
rs532965	chr6	32577900	32578240	Histone	H2BK12ac	H9
rs532965	chr6	32577909	32578089	Histone	H3K4me3	CD4 positive alpha beta T cell
rs532965	chr6	32577909	32578196	Histone	H3K27ac	Fetal Intestine Large
rs532965	chr6	32577940	32578180	Histone	H3K27me3	Fetal Intestine Large
rs532965	chr6	32577940	32578340	Histone	H3K4me1	iPS 15b
rs532965	chr6	32577960	32578220	Histone	H3K4me1	H1-trophoblast
rs532965	chr6	32577968	32578269	Histone	H3K4me3	CD4 positive alpha beta T cell ENCSR948ZKZ
rs3997872	chr6	32553511	32607580	Histone	H3K27ac	B cells (PB) Roadmap
rs3997872	chr6	32569736	32596689	Histone	H3K27ac	Natural Killer cells (PB)
rs3997872	chr6	32580440	32580740	Histone	H3K27me3	Fetal Intestine Large
rs3997872	chr6	32580540	32580760	Histone	H3K9me3	endodermal cell
rs3129751	chr6	32553511	32607580	Histone	H3K27ac	B cells (PB) Roadmap
rs3129751	chr6	32569736	32596689	Histone	H3K27ac	Natural Killer cells (PB)
rs3129751	chr6	32582060	32582580	Histone	H3K4me1	iPS 15b
rs3129751	chr6	32582120	32582760	Histone	H3K9me3	HUES64
rs3129751	chr6	32582140	32582540	Histone	H3K27me3	Fetal Intestine Large
rs3129751	chr6	32582140	32585100	Histone	H3K4me1	B cells (PB) Roadmap
rs3129751	chr6	32582160	32582940	Histone	H3K27me3	Fetal Adrenal Gland
rs3104413	chr6	32553511	32607580	Histone	H3K27ac	B cells (PB) Roadmap
rs3104413	chr6	32569736	32596689	Histone	H3K27ac	Natural Killer cells (PB)
rs3104413	chr6	32582120	32582760	Histone	H3K9me3	HUES64
rs3104413	chr6	32582140	32585100	Histone	H3K4me1	B cells (PB) Roadmap
rs3104413	chr6	32582160	32582940	Histone	H3K27me3	Fetal Adrenal Gland
rs3104413	chr6	32582191	32582732	Histone	H3K27ac	Lung
rs3104413	chr6	32582200	32582780	Histone	H3K27me3	Fetal Muscle Leg
rs3104413	chr6	32582220	32582720	Histone	H3K4me1	HUES6
rs3104413	chr6	32582260	32582860	Histone	H3K27me3	T cells (PB) Roadmap
rs3104413	chr6	32582280	32582680	Histone	H3K4me1	HUES64
rs3104413	chr6	32582540	32582820	Histone	H3K27me3	Fetal Thymus
rs3104413	chr6	32582560	32582800	Histone	H3K27me3	Fetal Intestine Large
rs6931277	chr6	32553511	32607580	Histone	H3K27ac	B cells (PB) Roadmap
rs6931277	chr6	32569736	32596689	Histone	H3K27ac	Natural Killer cells (PB)
rs6931277	chr6	32582140	32585100	Histone	H3K4me1	B cells (PB) Roadmap
rs6931277	chr6	32583020	32583440	Histone	H3K9me3	HUES64
rs6931277	chr6	32583210	32584725	Histone	H3K27ac	CD4 positive alpha beta T cell
rs6931277	chr6	32583253	32583456	Histone	H3K27ac	common myeloid progenitor CD34 positive
rs6931277	chr6	32583340	32584020	Histone	H3K27me3	T cells (PB) Roadmap
locus 965 - phenotype pair: AD-T2DM
Variation ID	Chromosome	Region Start	Region End	Feature Type Class	Feature Type	Epigenome
rs9271608	chr6	32553511	32607580	Histone	H3K27ac	B cells (PB) Roadmap
rs9271608	chr6	32569736	32596689	Histone	H3K27ac	Natural Killer cells (PB)
rs9271608	chr6	32588640	32593660	Histone	H3K4me1	CD4 positive alpha beta T cell
rs9271608	chr6	32588700	32593560	Histone	H3K4me1	CD4 positive alpha beta T cell ENCSR948ZKZ
rs9271608	chr6	32588780	32596620	Histone	H3K4me1	B cells (PB) Roadmap
rs9271608	chr6	32588880	32593760	Histone	H3K4me1	Monocytes-CD14+ (PB) Roadmap
rs9271608	chr6	32589000	32592500	Histone	H3K4me1	common myeloid progenitor CD34 positive ENCSR337XXD 1
rs9271608	chr6	32589180	32592380	Histone	H3K4me1	common myeloid progenitor CD34 positive
rs9271608	chr6	32589504	32592396	Histone	H3K27ac	T cells (PB) Roadmap
rs9271608	chr6	32589513	32591938	Histone	H3K27ac	T helper 17 cell
rs9271608	chr6	32589540	32592360	Histone	H3K4me1	common myeloid progenitor CD34 positive ENCSR722JRY
rs9271608	chr6	32589706	32591965	Histone	H3K27ac	CD4 positive alpha beta memory T cell
rs9271608	chr6	32589739	32592377	Histone	H3K27ac	CD4 positive alpha beta T cell
rs9271608	chr6	32589900	32591940	Histone	H3K4me1	neutrophil
rs9271608	chr6	32589992	32592112	Histone	H3K27ac	naive thymus derived CD4 positive alpha beta T cell
rs9271608	chr6	32590980	32593160	Histone	H3K4me1	CD4 positive alpha beta memory T cell
rs9271608	chr6	32591064	32591766	Histone	H3K27ac	Fetal Thymus
rs9271608	chr6	32591181	32591971	Histone	H3K27ac	effector memory CD4 positive alpha beta T cell
rs9271608	chr6	32591306	32591840	Histone	H3K4me3	CD4 positive alpha beta T cell
rs9271608	chr6	32591320	32592100	Histone	H3K9me3	HUES64
rs9271608	chr6	32591320	32591960	Histone	H3K4me1	Natural Killer cells (PB)
rs9271608	chr6	32591329	32591878	Open Chromatin	DNase1	B cells (PB) Roadmap
rs9271608	chr6	32591340	32592820	Histone	H3K4me1	CD4 positive CD25 positive alpha beta regulatory T cell
rs9271608	chr6	32591419	32591766	Histone	H3K4me3	naive thymus derived CD4 positive alpha beta T cell
rs9271608	chr6	32591420	32592500	Histone	H3K4me1	naive thymus derived CD4 positive alpha beta T cell
rs9271608	chr6	32591420	32592500	Histone	H3K4me1	T cells (PB) Roadmap
rs9271608	chr6	32591430	32591689	Histone	H3K4me3	CD4 positive alpha beta memory T cell
rs9271608	chr6	32591440	32591940	Histone	H3K4me1	Fetal Thymus
rs9271608	chr6	32591442	32591813	Open Chromatin	DNase1	Natural Killer cells (PB)
rs9271608	chr6	32591449	32591920	Histone	H3K27ac	Spleen
rs9271608	chr6	32591449	32591853	Histone	H3K4me3	common myeloid progenitor CD34 positive ENCSR337XXD 1
rs9271608	chr6	32591520	32591960	Histone	H3K4me1	T helper 17 cell
rs9271608	chr6	32591545	32591820	Histone	H3K4me3	CD4 positive CD25 positive alpha beta regulatory T cell
rs9271608	chr6	32591562	32591815	Histone	H3K4me3	T helper 17 cell
rs9271608	chr6	32591581	32591794	Histone	H3K4me3	CD4 positive alpha beta T cell ENCSR948ZKZ
locus 966 - phenotype pair: AD-T2DM
Variation ID	Chromosome	Region Start	Region End	Feature Type Class	Feature Type	Epigenome
rs9275098	chr6	32648940	32653600	Histone	H3K4me1	B cells (PB) Roadmap
rs9275098	chr6	32649060	32649300	Histone	H3K27me3	Fetal Intestine Large
rs9275203	chr6	32652531	32660146	Histone	H3K27ac	B cells (PB) Roadmap
rs9275203	chr6	32656540	32657120	Histone	H3K27me3	Fetal Muscle Leg
rs9275203	chr6	32656560	32657160	Histone	H3K4me1	Natural Killer cells (PB)
rs9275203	chr6	32656580	32657200	Histone	H3K27me3	Fetal Adrenal Gland
rs9275203	chr6	32656600	32660400	Histone	H3K4me1	B cells (PB) Roadmap
rs9275203	chr6	32656620	32657220	Histone	H3K4me1	T cells (PB) Roadmap
rs9275203	chr6	32656660	32657020	Histone	H3K27me3	Fetal Thymus
rs9275203	chr6	32656700	32656960	Histone	H3K36me3	H1-mesenchymal
rs9275203	chr6	32656720	32656960	Histone	H3K27me3	sigmoid colon
rs9275207	chr6	32652531	32660146	Histone	H3K27ac	B cells (PB) Roadmap
rs9275207	chr6	32656600	32660400	Histone	H3K4me1	B cells (PB) Roadmap
rs9275207	chr6	32657220	32660200	Histone	H3K4me1	common myeloid progenitor CD34 positive ENCSR337XXD 1
rs9275207	chr6	32657240	32658140	Histone	H3K4me1	CD4 positive alpha beta T cell
rs9275207	chr6	32657240	32657720	Histone	H3K4me1	T cells (PB) Roadmap
rs9275207	chr6	32657248	32658699	Histone	H3K27ac	Natural Killer cells (PB)
rs9275207	chr6	32657280	32658280	Histone	H3K4me1	CD4 positive alpha beta memory T cell
rs9275207	chr6	32657440	32658480	Histone	H3K4me1	common myeloid progenitor CD34 positive
rs9275207	chr6	32657496	32658123	Histone	H3K4me3	B cells (PB) Roadmap
rs9275207	chr6	32657705	32658170	Histone	H3K27ac	Fetal Thymus
rs9275213	chr6	32652531	32660146	Histone	H3K27ac	B cells (PB) Roadmap
rs9275213	chr6	32656600	32660400	Histone	H3K4me1	B cells (PB) Roadmap
rs9275213	chr6	32657220	32660200	Histone	H3K4me1	common myeloid progenitor CD34 positive ENCSR337XXD 1
rs9275213	chr6	32657248	32658699	Histone	H3K27ac	Natural Killer cells (PB)
rs9275213	chr6	32657440	32658480	Histone	H3K4me1	common myeloid progenitor CD34 positive
rs9275213	chr6	32657800	32658340	Histone	H3K4me1	Natural Killer cells (PB)
rs9275213	chr6	32657880	32658640	Histone	H3K4me1	Monocytes-CD14+ (PB) Roadmap
rs9275213	chr6	32657946	32658452	Open Chromatin	DNase1	B cells (PB) Roadmap
rs9275213	chr6	32657955	32658425	Transcription Factor	RFX5	IMR 90
rs9275213	chr6	32658055	32658354	Open Chromatin	DNase1	common myeloid progenitor CD34 positive ENCSR337XXD 1
rs9275214	chr6	32652531	32660146	Histone	H3K27ac	B cells (PB) Roadmap
rs9275214	chr6	32656600	32660400	Histone	H3K4me1	B cells (PB) Roadmap
rs9275214	chr6	32657220	32660200	Histone	H3K4me1	common myeloid progenitor CD34 positive ENCSR337XXD 1
rs9275214	chr6	32657248	32658699	Histone	H3K27ac	Natural Killer cells (PB)
rs9275221	chr6	32652531	32660146	Histone	H3K27ac	B cells (PB) Roadmap
rs9275221	chr6	32656600	32660400	Histone	H3K4me1	B cells (PB) Roadmap
rs9275221	chr6	32657220	32660200	Histone	H3K4me1	common myeloid progenitor CD34 positive ENCSR337XXD 1
rs9275221	chr6	32658840	32659120	Histone	H3K9me3	endodermal cell
rs9275221	chr6	32659086	32659396	Histone	H3K27ac	Natural Killer cells (PB)
rs9275223	chr6	32652531	32660146	Histone	H3K27ac	B cells (PB) Roadmap
rs9275223	chr6	32656600	32660400	Histone	H3K4me1	B cells (PB) Roadmap
rs9275223	chr6	32657220	32660200	Histone	H3K4me1	common myeloid progenitor CD34 positive ENCSR337XXD 1
rs9275223	chr6	32659420	32660480	Histone	H3K9me3	HUES64
rs9275223	chr6	32659678	32660253	Open Chromatin	DNase1	B cells (PB) Roadmap
rs9275223	chr6	32659686	32660130	Transcription Factor	CTCF	B cell
rs9275223	chr6	32659727	32660258	Open Chromatin	DNase1	Small Intestine
rs9275223	chr6	32659743	32660198	Open Chromatin	DNase1	T cells (PB) Roadmap
rs9275223	chr6	32659746	32660268	Open Chromatin	DNase1	Natural Killer cells (PB)
rs9275223	chr6	32659767	32660242	Transcription Factor	CTCF	B cell ENCSR241CUA 1
rs9275223	chr6	32659778	32660232	Open Chromatin	DNase1	common myeloid progenitor CD34 positive ENCSR337XXD 1
rs9275223	chr6	32659805	32660130	Open Chromatin	DNase1	T cell
rs9275275	chr6	32661860	32662740	Histone	H3K9me3	endodermal cell
rs9275275	chr6	32662360	32663320	Histone	H3K9me3	HUES64
rs9275275	chr6	32662502	32662653	Histone	H3K4me3	sigmoid colon
rs9275293	chr6	32662360	32663320	Histone	H3K9me3	HUES64
rs9275293	chr6	32662760	32663480	Histone	H3K9me3	common myeloid progenitor CD34 positive ENCSR337XXD 1
rs9275293	chr6	32662800	32663700	Histone	H3K9me3	endodermal cell
rs9275293	chr6	32662860	32663360	Histone	H3K27me3	Ovary
rs9275293	chr6	32662880	32663480	Histone	H3K27me3	CD4 positive alpha beta T cell ENCSR948ZKZ
rs9275293	chr6	32663198	32663369	Histone	H3K27ac	T helper 17 cell
rs9275296	chr6	32662760	32663480	Histone	H3K9me3	common myeloid progenitor CD34 positive ENCSR337XXD 1
rs9275296	chr6	32662800	32663700	Histone	H3K9me3	endodermal cell
rs9275296	chr6	32662880	32663480	Histone	H3K27me3	CD4 positive alpha beta T cell ENCSR948ZKZ
rs9275300	chr6	32663900	32664500	Histone	H3K27me3	Fetal Intestine Large
rs9275300	chr6	32664120	32664620	Histone	H3K27me3	Fetal Thymus
rs9275307	chr6	32664540	32665420	Histone	H3K4me1	Monocytes-CD14+ (PB) Roadmap
rs9275307	chr6	32664660	32665240	Histone	H3K27me3	CD4 positive alpha beta T cell ENCSR948ZKZ
rs9275307	chr6	32664780	32665180	Histone	H3K27me3	Fetal Thymus
rs9275307	chr6	32664800	32665080	Histone	H3K27me3	neural stem progenitor cell
rs9275307	chr6	32664820	32665120	Histone	H3K27me3	brain
rs9275307	chr6	32664820	32665100	Histone	H3K27me3	neuron
rs9275307	chr6	32664840	32665020	Histone	H3K27me3	Fetal Intestine Large
rs9275307	chr6	32664900	32665120	Histone	H3K27me3	HUES6
rs9275307	chr6	32664980	32665420	Histone	H3K27me3	Natural Killer cells (PB)
rs9275311	chr6	32665100	32666500	Histone	H3K27me3	Fetal Stomach
rs9275311	chr6	32665460	32666100	Histone	H3K27me3	Fetal Muscle Trunk
rs9275311	chr6	32665480	32666060	Histone	H3K27me3	IMR 90
rs9275311	chr6	32665540	32666480	Histone	H3K27me3	Fetal Thymus
rs9275311	chr6	32665540	32666720	Histone	H3K27me3	Fetal Adrenal Gland
rs9275311	chr6	32665560	32666720	Histone	H3K27me3	T cells (PB) Roadmap
rs9275311	chr6	32665580	32666540	Histone	H3K27me3	Fetal Muscle Leg
rs9275311	chr6	32665580	32666500	Histone	H3K27me3	Fetal Intestine Large
rs9275311	chr6	32665600	32666360	Histone	H3K27me3	lung ENCSR465WKM
rs9275311	chr6	32665620	32665860	Histone	H3K4me1	HUES48
rs9275311	chr6	32665620	32665880	Histone	H3K27me3	H1-mesenchymal
rs9275311	chr6	32665620	32665980	Histone	H3K27me3	HUES6
rs9275311	chr6	32665640	32665940	Histone	H3K27me3	neuron
rs9275313	chr6	32665100	32666500	Histone	H3K27me3	Fetal Stomach
rs9275313	chr6	32665460	32666100	Histone	H3K27me3	Fetal Muscle Trunk
rs9275313	chr6	32665480	32666060	Histone	H3K27me3	IMR 90
rs9275313	chr6	32665540	32666480	Histone	H3K27me3	Fetal Thymus
rs9275313	chr6	32665540	32666720	Histone	H3K27me3	Fetal Adrenal Gland
rs9275313	chr6	32665560	32666720	Histone	H3K27me3	T cells (PB) Roadmap
rs9275313	chr6	32665580	32666540	Histone	H3K27me3	Fetal Muscle Leg
rs9275313	chr6	32665580	32666500	Histone	H3K27me3	Fetal Intestine Large
rs9275313	chr6	32665600	32666360	Histone	H3K27me3	lung ENCSR465WKM
rs9275313	chr6	32665620	32665860	Histone	H3K4me1	HUES48
rs9275313	chr6	32665620	32665880	Histone	H3K27me3	H1-mesenchymal
rs9275313	chr6	32665620	32665980	Histone	H3K27me3	HUES6
rs9275313	chr6	32665640	32665940	Histone	H3K27me3	neuron
rs9275313	chr6	32665660	32666160	Histone	H3K27me3	sigmoid colon
rs9275313	chr6	32665662	32665856	Histone	H2BK120ac	H9
rs9275313	chr6	32665673	32665849	Histone	H3K4me3	esophagus
rs9275313	chr6	32665720	32666060	Histone	H3K27me3	neural stem progenitor cell
rs9275313	chr6	32665728	32665946	Histone	H3K27ac	Right Atrium
rs9275324	chr6	32665540	32666720	Histone	H3K27me3	Fetal Adrenal Gland
rs9275324	chr6	32665560	32666720	Histone	H3K27me3	T cells (PB) Roadmap
rs9275324	chr6	32666620	32667400	Histone	H3K27me3	CD4 positive CD25 positive alpha beta regulatory T cell
rs9275325	chr6	32665540	32666720	Histone	H3K27me3	Fetal Adrenal Gland
rs9275325	chr6	32665560	32666720	Histone	H3K27me3	T cells (PB) Roadmap
rs9275325	chr6	32666620	32667400	Histone	H3K27me3	CD4 positive CD25 positive alpha beta regulatory T cell
rs9275325	chr6	32666640	32667180	Histone	H3K9me3	HUES64
rs9275326	chr6	32665540	32666720	Histone	H3K27me3	Fetal Adrenal Gland
rs9275326	chr6	32665560	32666720	Histone	H3K27me3	T cells (PB) Roadmap
rs9275326	chr6	32666620	32667400	Histone	H3K27me3	CD4 positive CD25 positive alpha beta regulatory T cell
rs9275326	chr6	32666640	32667180	Histone	H3K9me3	HUES64
rs9275334	chr6	32666620	32667400	Histone	H3K27me3	CD4 positive CD25 positive alpha beta regulatory T cell
rs9275334	chr6	32666640	32667180	Histone	H3K9me3	HUES64
rs9275334	chr6	32666840	32667140	Histone	H3K27me3	Fetal Thymus
rs9275387	chr6	32668360	32669500	Histone	H3K27me3	CD4 positive alpha beta T cell
rs9275387	chr6	32668480	32669620	Histone	H3K27me3	Natural Killer cells (PB)
rs9275387	chr6	32668500	32670800	Histone	H3K27me3	common myeloid progenitor CD34 positive ENCSR337XXD 1
rs9275387	chr6	32668503	32669013	Histone	H3K27ac	Fetal Thymus
rs9275387	chr6	32668540	32671060	Histone	H3K27me3	Monocytes-CD14+ (PB) Roadmap
rs9275387	chr6	32668580	32669520	Histone	H3K27me3	common myeloid progenitor CD34 positive
rs9275387	chr6	32668620	32669100	Histone	H3K9me3	HUES64
rs9275394	chr6	32668360	32669500	Histone	H3K27me3	CD4 positive alpha beta T cell
rs9275394	chr6	32668480	32669620	Histone	H3K27me3	Natural Killer cells (PB)
rs9275394	chr6	32668500	32670800	Histone	H3K27me3	common myeloid progenitor CD34 positive ENCSR337XXD 1
rs9275394	chr6	32668540	32671060	Histone	H3K27me3	Monocytes-CD14+ (PB) Roadmap
rs9275394	chr6	32668580	32669520	Histone	H3K27me3	common myeloid progenitor CD34 positive
rs9275394	chr6	32669404	32669620	Histone	H3K4me3	CD4 positive CD25 positive alpha beta regulatory T cell
rs9275394	chr6	32669440	32670860	Histone	H3K27me3	brain
rs9275395	chr6	32668360	32669500	Histone	H3K27me3	CD4 positive alpha beta T cell
rs9275395	chr6	32668480	32669620	Histone	H3K27me3	Natural Killer cells (PB)
rs9275395	chr6	32668500	32670800	Histone	H3K27me3	common myeloid progenitor CD34 positive ENCSR337XXD 1
rs9275395	chr6	32668540	32671060	Histone	H3K27me3	Monocytes-CD14+ (PB) Roadmap
rs9275395	chr6	32668580	32669520	Histone	H3K27me3	common myeloid progenitor CD34 positive
rs9275395	chr6	32669404	32669620	Histone	H3K4me3	CD4 positive CD25 positive alpha beta regulatory T cell
rs9275395	chr6	32669440	32670860	Histone	H3K27me3	brain
rs9275400	chr6	32668500	32670800	Histone	H3K27me3	common myeloid progenitor CD34 positive ENCSR337XXD 1
rs9275400	chr6	32668540	32671060	Histone	H3K27me3	Monocytes-CD14+ (PB) Roadmap
rs9275400	chr6	32669440	32670860	Histone	H3K27me3	brain
rs9275400	chr6	32669500	32669960	Histone	H3K27me3	IMR 90
rs9275400	chr6	32669540	32670400	Histone	H3K27me3	Fetal Intestine Small
rs9275400	chr6	32669540	32670400	Histone	H3K27me3	Fetal Intestine Large
rs9275400	chr6	32669560	32670480	Histone	H3K27me3	iPS 20b
rs9275400	chr6	32669580	32670380	Histone	H3K27me3	Fetal Muscle Leg
rs9275400	chr6	32669580	32670500	Histone	H3K27me3	lung ENCSR465WKM
rs9275400	chr6	32669580	32670480	Histone	H3K27me3	iPS 20b
rs9275400	chr6	32669640	32671240	Histone	H3K27me3	CD4 positive alpha beta T cell ENCSR948ZKZ
rs9275400	chr6	32669680	32670420	Histone	H3K27me3	common myeloid progenitor CD34 positive
rs9275400	chr6	32669680	32670520	Histone	H3K27me3	Fetal Thymus
rs9275400	chr6	32669720	32670360	Histone	H3K27me3	Natural Killer cells (PB)
rs9275400	chr6	32669760	32670100	Histone	H3K27me3	naive thymus derived CD4 positive alpha beta T cell
rs9275422	chr6	32668500	32670800	Histone	H3K27me3	common myeloid progenitor CD34 positive ENCSR337XXD 1
rs9275422	chr6	32668540	32671060	Histone	H3K27me3	Monocytes-CD14+ (PB) Roadmap
rs9275422	chr6	32669440	32670860	Histone	H3K27me3	brain
rs9275422	chr6	32669640	32671240	Histone	H3K27me3	CD4 positive alpha beta T cell ENCSR948ZKZ
rs9275426	chr6	32668540	32671060	Histone	H3K27me3	Monocytes-CD14+ (PB) Roadmap
rs9275426	chr6	32669640	32671240	Histone	H3K27me3	CD4 positive alpha beta T cell ENCSR948ZKZ
rs9275426	chr6	32670760	32671000	Histone	H3K9me3	endodermal cell
rs9275426	chr6	32670800	32671340	Histone	H3K27me3	common myeloid progenitor CD34 positive
rs9275426	chr6	32670880	32671260	Histone	H3K27me3	Fetal Muscle Leg
rs9275429	chr6	32668540	32671060	Histone	H3K27me3	Monocytes-CD14+ (PB) Roadmap
rs9275429	chr6	32669640	32671240	Histone	H3K27me3	CD4 positive alpha beta T cell ENCSR948ZKZ
rs9275429	chr6	32670800	32671340	Histone	H3K27me3	common myeloid progenitor CD34 positive
rs9275429	chr6	32670880	32671260	Histone	H3K27me3	Fetal Muscle Leg
rs9275429	chr6	32670940	32671340	Histone	H3K27me3	Fetal Intestine Large
rs9275429	chr6	32670960	32671260	Histone	H3K4me1	HUES48
rs9275429	chr6	32670960	32671360	Histone	H3K27me3	Fetal Thymus
rs9275429	chr6	32670980	32671420	Histone	H3K27me3	Fetal Intestine Small
rs9275430	chr6	32669640	32671240	Histone	H3K27me3	CD4 positive alpha beta T cell ENCSR948ZKZ
rs9275430	chr6	32670800	32671340	Histone	H3K27me3	common myeloid progenitor CD34 positive
rs9275430	chr6	32670880	32671260	Histone	H3K27me3	Fetal Muscle Leg
rs9275430	chr6	32670940	32671340	Histone	H3K27me3	Fetal Intestine Large
rs9275430	chr6	32670960	32671260	Histone	H3K4me1	HUES48
rs9275430	chr6	32670960	32671360	Histone	H3K27me3	Fetal Thymus
rs9275430	chr6	32670980	32671420	Histone	H3K27me3	Fetal Intestine Small
rs9275434	chr6	32670800	32671340	Histone	H3K27me3	common myeloid progenitor CD34 positive
rs9275434	chr6	32670880	32671260	Histone	H3K27me3	Fetal Muscle Leg
rs9275434	chr6	32670940	32671340	Histone	H3K27me3	Fetal Intestine Large
rs9275434	chr6	32670960	32671260	Histone	H3K4me1	HUES48
rs9275434	chr6	32670960	32671360	Histone	H3K27me3	Fetal Thymus
rs9275434	chr6	32670980	32671420	Histone	H3K27me3	Fetal Intestine Small
rs9275435	chr6	32670800	32671340	Histone	H3K27me3	common myeloid progenitor CD34 positive
rs9275435	chr6	32670940	32671340	Histone	H3K27me3	Fetal Intestine Large
rs9275435	chr6	32670960	32671360	Histone	H3K27me3	Fetal Thymus
rs9275435	chr6	32670980	32671420	Histone	H3K27me3	Fetal Intestine Small
rs9275437	chr6	32670980	32671420	Histone	H3K27me3	Fetal Intestine Small
rs9275442	chr6	32671480	32672280	Histone	H3K27me3	Fetal Stomach
rs9275442	chr6	32671500	32672220	Histone	H3K27me3	Fetal Muscle Trunk
rs9275442	chr6	32671580	32672260	Histone	H3K27me3	T cells (PB) Roadmap
rs9275442	chr6	32671580	32672260	Histone	H3K27me3	Fetal Adrenal Gland
rs9275442	chr6	32671600	32672140	Histone	H3K27me3	Fetal Intestine Large
rs9275442	chr6	32671620	32672060	Histone	H3K36me3	Right Atrium
rs9275442	chr6	32671620	32671960	Histone	H3K27me3	esophagus
rs9275442	chr6	32671680	32671920	Histone	H3K27me3	Fetal Thymus
rs9275476	chr6	32672540	32673520	Histone	H3K9me3	endodermal cell
rs9275477	chr6	32672540	32673520	Histone	H3K9me3	endodermal cell
rs9275477	chr6	32672640	32674320	Histone	H3K9me3	HUES64
rs9275486	chr6	32672540	32673520	Histone	H3K9me3	endodermal cell
rs9275486	chr6	32672640	32674320	Histone	H3K9me3	HUES64
rs9275486	chr6	32672920	32673660	Histone	H3K9me3	HUES6
rs9275486	chr6	32673080	32673320	Histone	H3K27me3	Fetal Intestine Large
rs9275503	chr6	32672640	32674320	Histone	H3K9me3	HUES64
rs9275503	chr6	32673540	32674040	Histone	H3K27me3	T cells (PB) Roadmap
rs9275530	chr6	32675120	32676620	Histone	H3K27me3	Fetal Muscle Leg
rs9275530	chr6	32675340	32675580	Histone	H3K27me3	neural stem progenitor cell
rs9275530	chr6	32675440	32675680	Histone	H3K4me1	HUES48
rs9275530	chr6	32675482	32675658	Histone	H2BK20ac	H9
rs9275530	chr6	32675520	32675680	Histone	H3K27me3	sigmoid colon
rs9275532	chr6	32675120	32676620	Histone	H3K27me3	Fetal Muscle Leg
rs9275532	chr6	32675440	32675680	Histone	H3K4me1	HUES48
rs9275532	chr6	32675482	32675658	Histone	H2BK20ac	H9
rs9275532	chr6	32675520	32675680	Histone	H3K27me3	sigmoid colon
rs9275541	chr6	32675120	32676620	Histone	H3K27me3	Fetal Muscle Leg
rs9275541	chr6	32675640	32676940	Histone	H3K9me3	common myeloid progenitor CD34 positive ENCSR337XXD 1
rs9275541	chr6	32675960	32676620	Histone	H3K27me3	Fetal Intestine Large
rs9275541	chr6	32676140	32676360	Histone	H3K23me2	H1 hESC
rs9275541	chr6	32676140	32676400	Histone	H3K9me3	heart right ventricle
rs9275592	chr6	32680360	32680640	Histone	H3K27me3	neuron
rs9275592	chr6	32680400	32681700	Histone	H3K4me1	Monocytes-CD14+ (PB) Roadmap
rs9275592	chr6	32680480	32681480	Histone	H3K27me3	Fetal Adrenal Gland
locus 967 - phenotype pair: AD-T2DM
Variation ID	Chromosome	Region Start	Region End	Feature Type Class	Feature Type	Epigenome
rs9275599	chr6	32682400	32683240	Histone	H3K27me3	IMR 90
locus 1470 - phenotype pair: MDD-T2DM
Variation ID	Chromosome	Region Start	Region End	Feature Type Class	Feature Type	Epigenome
rs2479106	chr9	126522440	126525320	Histone	H3K4me1	HUES48
rs2479106	chr9	126522580	126525360	Histone	H3K4me1	iPS 15b
rs2479106	chr9	126522600	126525340	Histone	H3K4me1	HUES64
rs2479106	chr9	126522600	126525620	Histone	H3K4me1	endodermal cell
rs2479106	chr9	126522620	126525340	Histone	H3K4me1	HUES6
rs2479106	chr9	126522680	126525380	Histone	H3K4me1	iPS 20b
rs2479106	chr9	126522700	126525380	Histone	H3K4me1	iPS 20b
rs2479106	chr9	126522760	126525340	Histone	H3K4me1	neuron
rs2479106	chr9	126523420	126526980	Histone	H3K4me1	Fetal Stomach
rs2479106	chr9	126523560	126525300	Histone	H3K4me1	IMR 90
rs2479106	chr9	126524220	126525380	Histone	H3K4me1	Fetal Muscle Leg
rs2479106	chr9	126524380	126525660	Histone	H3K4me1	Spleen
rs2479106	chr9	126524560	126525360	Histone	H3K4me1	Placenta
rs2479106	chr9	126524780	126526300	Histone	H3K36me3	Monocytes-CD14+ (PB) Roadmap
rs2479106	chr9	126524980	126525420	Histone	H3K14ac	IMR90
rs2479106	chr9	126525020	126525640	Histone	H3K4me1	neutrophil
rs2479106	chr9	126525020	126525360	Histone	H3K14ac	IMR 90
rs2479106	chr9	126525020	126525280	Histone	H2BK12ac	H1-trophoblast
rs2479106	chr9	126525060	126525220	Histone	H4K8ac	IMR 90
rs2479106	chr9	126525060	126525400	Histone	H3K4me1	kidney
rs2479106	chr9	126525080	126525240	Histone	H3K4me1	H9
rs2479106	chr9	126525100	126525240	Histone	H3K4me1	H1-neuronal progenitor
rs2479106	chr9	126525140	126525400	Histone	H4K20me1	IMR 90
rs2479106	chr9	126525160	126525340	Histone	H3K36me3	iPS-20b
rs1627536	chr9	126542518	126542736	Histone	H2BK20ac	H9
rs1627536	chr9	126542637	126542819	Histone	H2BK120ac	H1-mesenchymal
rs1627536	chr9	126542660	126542920	Histone	H3K9me3	neural stem progenitor cell
rs1627536	chr9	126542660	126542920	Histone	H3K36me3	Fetal Intestine Large
rs1627536	chr9	126542665	126542854	Histone	H4K91ac	H1-neuronal progenitor
rs1778900	chr9	126549180	126550720	Histone	H3K4me1	Monocytes-CD14+ (PB) Roadmap
rs1752169	chr9	126584980	126586600	Histone	H3K4me1	common myeloid progenitor CD34 positive
rs1752169	chr9	126585100	126586660	Histone	H3K4me1	common myeloid progenitor CD34 positive ENCSR337XXD 1
rs1752169	chr9	126585680	126586680	Histone	H3K4me1	HUES48
rs1752169	chr9	126586240	126586600	Histone	H3K4me1	endodermal cell
rs1752169	chr9	126586420	126586660	Histone	H3K79me1	IMR 90
rs1752169	chr9	126586420	126586680	Histone	H3K14ac	IMR90
rs1752169	chr9	126586432	126586619	Histone	H2BK20ac	H9
rs1752169	chr9	126586460	126586640	Histone	H3K4me1	iPS 20b
rs2768819	chr9	126587480	126595460	Histone	H3K9me3	common myeloid progenitor CD34 positive ENCSR337XXD 1
rs2768819	chr9	126589920	126594340	Histone	H3K9me3	endodermal cell
rs2768819	chr9	126590680	126593400	Histone	H3K36me3	common myeloid progenitor CD34 positive ENCSR337XXD 1
rs2768819	chr9	126591720	126593420	Histone	H3K9me3	Fetal Muscle Leg
rs2768819	chr9	126591720	126593640	Histone	H3K9me3	common myeloid progenitor CD34 positive
rs2768819	chr9	126593200	126593520	Histone	H3K9me3	B cells (PB) Roadmap
rs2458490	chr9	126594540	126598960	Histone	H3K4me1	Monocytes-CD14+ (PB) Roadmap
rs2458490	chr9	126594580	126598940	Histone	H3K4me1	neutrophil
rs2458490	chr9	126595460	126598480	Histone	H3K4me1	CD4 positive alpha beta T cell ENCSR948ZKZ
rs2458490	chr9	126595640	126598780	Histone	H3K4me1	iPS 20b
rs2458490	chr9	126595660	126598780	Histone	H3K4me1	common myeloid progenitor CD34 positive ENCSR337XXD 1
rs2458490	chr9	126595800	126598920	Histone	H3K4me1	common myeloid progenitor CD34 positive ENCSR722JRY
rs2458490	chr9	126595820	126598700	Histone	H3K4me1	HUES6
rs2458490	chr9	126595880	126598600	Histone	H3K4me1	common myeloid progenitor CD34 positive
rs2458490	chr9	126596140	126598780	Histone	H3K4me1	iPS 20b
rs2458490	chr9	126596160	126598760	Histone	H3K4me1	HUES48
rs2458490	chr9	126596240	126598700	Histone	H3K4me1	endodermal cell
rs2458490	chr9	126596240	126598900	Histone	H3K4me1	HUES64
rs2458490	chr9	126596640	126598760	Histone	H3K4me1	H1 hESC
rs2458490	chr9	126596740	126598720	Histone	H3K4me1	B cells (PB) Roadmap
rs2458490	chr9	126596980	126598520	Histone	H3K4me1	CD4 positive alpha beta T cell
rs2458490	chr9	126598100	126598720	Histone	H3K79me1	IMR 90
rs549779	chr9	126609180	126613320	Histone	H3K36me3	common myeloid progenitor CD34 positive ENCSR337XXD 1
rs549779	chr9	126610960	126615700	Histone	H3K27me3	neural stem progenitor cell
rs549779	chr9	126612720	126613080	Histone	H3K9me3	neural stem progenitor cell
rs549779	chr9	126612780	126615440	Histone	H3K4me1	HUES64
rs549779	chr9	126612800	126613080	Histone	H3K79me1	IMR 90
rs549779	chr9	126612800	126613060	Histone	H3K36me3	iPS-20b
rs549779	chr9	126612900	126613120	Histone	H3K4me1	iPS 20b
rs2670139	chr9	126633240	126634480	Histone	H3K4me1	Fetal Muscle Leg
rs2670139	chr9	126633480	126635760	Histone	H3K4me1	HUES64
rs2670139	chr9	126633800	126634860	Histone	H3K4me1	iPS 20b
rs2670139	chr9	126633800	126634500	Histone	H3K79me1	IMR 90
rs2670139	chr9	126633820	126634840	Histone	H3K4me1	iPS 20b
rs2670139	chr9	126634040	126634460	Histone	H3K36me3	Fetal Intestine Small
rs2670139	chr9	126634040	126634900	Histone	H3K27me3	neural stem progenitor cell
rs2670139	chr9	126634051	126634399	Open Chromatin	DNase1	kidney
rs2670139	chr9	126634060	126634380	Histone	H3K4me1	iPS DF 19.11
rs2670139	chr9	126634060	126634440	Histone	H3K4me1	Psoas Muscle
rs2670139	chr9	126634060	126634900	Histone	H3K4me1	HUES48
rs2670139	chr9	126634080	126634440	Histone	H3K4me1	H9
rs2670139	chr9	126634096	126634320	Histone	H3K27ac	Thymus
rs2670139	chr9	126634100	126634820	Histone	H3K4me1	HUES6
rs2670139	chr9	126634120	126634260	Histone	H3K4me1	H1-neuronal progenitor
rs2670139	chr9	126634120	126634520	Histone	H3K4me1	IMR 90
rs2670139	chr9	126634140	126634320	Histone	H4K20me1	H1 hESC
rs2670139	chr9	126634200	126634420	Histone	H3K27me3	iPS 20b
rs2670139	chr9	126634220	126634720	Histone	H3K4me1	H1 hESC
rs2536951	chr9	126646160	126648900	Histone	H3K4me1	Monocytes-CD14+ (PB) Roadmap
rs2536951	chr9	126646420	126646580	Histone	H3K4me1	HUES64
rs12347057	chr9	126692460	126694480	Histone	H2AK5ac	IMR90
rs12347057	chr9	126692520	126694520	Histone	H3K4me1	heart
rs12347057	chr9	126692520	126694560	Histone	H3K4me1	Fetal Muscle Leg
rs12347057	chr9	126692520	126694400	Histone	H3K4me1	IMR 90
rs12347057	chr9	126692620	126694180	Histone	H3K27me3	iPS 15b
rs12347057	chr9	126692660	126694960	Histone	H3K27me3	neural stem progenitor cell
rs12347057	chr9	126693060	126694180	Histone	H3K27me3	iPS 20b
rs12347057	chr9	126693080	126694180	Histone	H3K27me3	iPS 20b
rs12347057	chr9	126693600	126694460	Histone	H3K27me3	Fetal Thymus
rs12347057	chr9	126693660	126694320	Histone	H3K4me1	HUES6
rs12347057	chr9	126693680	126694200	Histone	H3K4me1	HUES48
rs12347057	chr9	126693680	126694180	Histone	H3K4me1	iPS 20b
rs12347057	chr9	126693820	126694400	Histone	H3K4me1	endodermal cell
rs12347057	chr9	126693840	126694520	Histone	H3K27me3	Fetal Intestine Large
rs12347057	chr9	126693880	126694140	Histone	H3K27me3	HUES64
rs12347057	chr9	126693900	126694180	Histone	H3K27me3	HUES48
rs12347057	chr9	126693960	126694500	Histone	H3K27me3	common myeloid progenitor CD34 positive
rs12347057	chr9	126693970	126694303	Histone	H3K27ac	Right Atrium
rs12347057	chr9	126693980	126694280	Histone	H3K4me1	H1-mesenchymal
rs12347057	chr9	126693989	126694220	Histone	H4K91ac	H1-mesenchymal
rs12347057	chr9	126694003	126694183	Histone	H3K27ac	heart right ventricle
rs12347057	chr9	126694020	126694440	Histone	H2BK12ac	H1-trophoblast
rs12347057	chr9	126694040	126694480	Histone	H2AK5ac	IMR 90
rs12347057	chr9	126694060	126694498	Histone	H3K27ac	Fetal Muscle Leg
rs12347057	chr9	126694080	126694280	Histone	H3K4me1	H1-trophoblast
rs12347057	chr9	126694080	126694340	Histone	H2BK12ac	IMR90
rs12347057	chr9	126694092	126694342	Histone	H3K27ac	Lung
rs7849665	chr9	126695740	126698780	Histone	H3K27me3	common myeloid progenitor CD34 positive ENCSR337XXD 1
rs7849665	chr9	126697460	126698360	Histone	H3K27me3	Fetal Intestine Large
rs7849665	chr9	126697480	126697900	Histone	H3K4me1	neutrophil
rs7849665	chr9	126697520	126698340	Histone	H3K27me3	neural stem progenitor cell
rs7849665	chr9	126697620	126698180	Histone	H3K27me3	lung ENCSR465WKM
rs7849665	chr9	126697640	126699720	Histone	H3K9me3	common myeloid progenitor CD34 positive ENCSR337XXD 1
rs7849665	chr9	126697680	126697900	Histone	H3K27me3	HUES6
rs2058432	chr9	126702300	126705960	Histone	H3K27me3	IMR 90
rs2058432	chr9	126702880	126704260	Histone	H3K27me3	neural stem progenitor cell
rs2058432	chr9	126703300	126703780	Histone	H3K27me3	Fetal Intestine Large
rs2058432	chr9	126703480	126705960	Histone	H3K4me1	Fetal Muscle Trunk
rs2058432	chr9	126703520	126703760	Histone	H3K27me3	sigmoid colon
rs2058432	chr9	126703535	126703767	Open Chromatin	DNase1	Fetal Adrenal Gland
rs2058432	chr9	126703572	126704179	Open Chromatin	DNase1	kidney
rs2058432	chr9	126703620	126703840	Histone	H3K27me3	HUES64
rs2058432	chr9	126703620	126703840	Histone	H3K14ac	H1-neuronal progenitor
rs2058432	chr9	126703650	126704311	Open Chromatin	DNase1	brain ENCSR189GMC
rs2058432	chr9	126703708	126703907	Histone	H3K4me3	sigmoid colon
rs2058432	chr9	126703736	126704159	Open Chromatin	DNase1	brain
locus 1671 - phenotype pair: BD-MetS
Variation ID	Chromosome	Region Start	Region End	Feature Type Class	Feature Type	Epigenome
rs174537	chr11	61520154	61561092	Histone	H3K27ac	Fetal Stomach
rs174537	chr11	61520160	61559180	Histone	H3K36me3	Fetal Intestine Small
rs174537	chr11	61532160	61559160	Histone	H3K36me3	Fetal Stomach
rs174537	chr11	61544120	61555920	Histone	H3K36me3	H1-mesenchymal
rs174537	chr11	61544120	61559800	Histone	H3K36me3	neural stem progenitor cell
rs174537	chr11	61545000	61558220	Histone	H3K36me3	Fetal Intestine Large
rs174537	chr11	61545540	61558780	Histone	H3K36me3	Fetal Adrenal Gland
rs174537	chr11	61546940	61553700	Histone	H3K4me1	Fetal Muscle Trunk
rs174537	chr11	61548820	61558300	Histone	H3K36me3	Lung
rs174537	chr11	61549120	61558580	Histone	H3K36me3	IMR 90
rs174537	chr11	61549420	61558840	Histone	H3K36me3	Fetal Muscle Trunk
rs174537	chr11	61549940	61555980	Histone	H3K4me1	H1-mesenchymal
rs174537	chr11	61549960	61558720	Histone	H3K36me3	HUES6
rs174537	chr11	61550000	61558460	Histone	H3K36me3	common myeloid progenitor CD34 positive
rs174537	chr11	61550280	61556600	Histone	H3K36me3	iPS DF 19.11
rs174537	chr11	61550340	61558580	Histone	H3K36me3	Spleen
rs174537	chr11	61550380	61558920	Histone	H3K36me3	Fetal Muscle Leg
rs174537	chr11	61550640	61558220	Histone	H3K36me3	common myeloid progenitor CD34 positive ENCSR337XXD 1
rs174537	chr11	61550660	61558580	Histone	H3K36me3	neuron
rs174537	chr11	61550680	61558740	Histone	H3K36me3	Fetal Thymus
rs174537	chr11	61550880	61558320	Histone	H3K36me3	Placenta
rs174537	chr11	61551260	61555940	Histone	H3K36me3	sigmoid colon
rs174537	chr11	61551280	61552680	Histone	H3K4me1	common myeloid progenitor CD34 positive ENCSR722JRY
rs174537	chr11	61551280	61558420	Histone	H3K36me3	Monocytes-CD14+ (PB) Roadmap
rs174537	chr11	61551480	61552820	Histone	H3K36me3	Thymus
rs174537	chr11	61551520	61555940	Histone	H3K36me3	esophagus
rs174537	chr11	61551540	61558320	Histone	H3K36me3	H1-trophoblast
rs174537	chr11	61551580	61558360	Histone	H3K36me3	CD4 positive alpha beta T cell ENCSR948ZKZ
rs174537	chr11	61551600	61552900	Histone	H3K4me1	iPS DF 19.11
rs174537	chr11	61551700	61558440	Histone	H3K36me3	Natural Killer cells (PB)
rs174537	chr11	61551840	61558760	Histone	H3K36me3	common myeloid progenitor CD34 positive ENCSR722JRY
rs174537	chr11	61551840	61553440	Histone	H3K36me3	T cells (PB) Roadmap
rs174537	chr11	61551840	61558220	Histone	H3K36me3	B cells (PB) Roadmap
rs174537	chr11	61551840	61558660	Histone	H3K36me3	HUES64
rs174537	chr11	61551860	61553800	Histone	H3K36me3	iPS-20b
rs174537	chr11	61551860	61554720	Histone	H3K36me3	IMR90
rs174537	chr11	61551860	61558500	Histone	H3K36me3	HUES48
rs174537	chr11	61551920	61552960	Histone	H3K36me3	H9
rs174537	chr11	61552000	61558520	Histone	H3K36me3	neutrophil
rs174537	chr11	61552080	61553400	Histone	H3K36me3	lung ENCSR465WKM
rs174537	chr11	61552420	61553440	Histone	H3K36me3	CD4 positive CD25 positive alpha beta regulatory T cell
rs174537	chr11	61552480	61553140	Histone	H3K79me1	H1-mesenchymal
rs174537	chr11	61552496	61552743	Histone	H3K27ac	Small Intestine
rs174537	chr11	61552520	61552780	Histone	H3K9me3	iPS DF 19.11
rs174537	chr11	61552540	61554640	Histone	H3K36me3	Pancreas
rs174537	chr11	61552555	61552714	Histone	H3K4me3	Lung
rs174537	chr11	61552560	61553100	Histone	H3K79me1	IMR 90
rs174537	chr11	61552560	61552780	Histone	H3K9me3	H1-trophoblast
rs174537	chr11	61552580	61552760	Histone	H4K8ac	H1-trophoblast
rs174537	chr11	61552580	61555920	Histone	H3K36me3	H1 hESC
rs174537	chr11	61552580	61552960	Histone	H4K20me1	H1 hESC
rs174537	chr11	61552580	61555960	Histone	H3K36me3	Gastric
rs174537	chr11	61552600	61553160	Histone	H3K36me3	Ovary
rs174537	chr11	61552605	61553027	Histone	H4K91ac	H1-mesenchymal
rs174537	chr11	61552631	61552854	Histone	H3K27ac	iPS DF 6.9
rs174537	chr11	61552640	61552840	Histone	H2BK12ac	H1-mesenchymal
rs174537	chr11	61552680	61552820	Histone	H2BK12ac	H1-trophoblast
rs102274	chr11	61520154	61561092	Histone	H3K27ac	Fetal Stomach
rs102274	chr11	61520160	61559180	Histone	H3K36me3	Fetal Intestine Small
rs102274	chr11	61532160	61559160	Histone	H3K36me3	Fetal Stomach
rs102274	chr11	61544120	61559800	Histone	H3K36me3	neural stem progenitor cell
rs102274	chr11	61545000	61558220	Histone	H3K36me3	Fetal Intestine Large
rs102274	chr11	61545540	61558780	Histone	H3K36me3	Fetal Adrenal Gland
rs102274	chr11	61548820	61558300	Histone	H3K36me3	Lung
rs102274	chr11	61549120	61558580	Histone	H3K36me3	IMR 90
rs102274	chr11	61549420	61558840	Histone	H3K36me3	Fetal Muscle Trunk
rs102274	chr11	61549960	61558720	Histone	H3K36me3	HUES6
rs102274	chr11	61550000	61558460	Histone	H3K36me3	common myeloid progenitor CD34 positive
rs102274	chr11	61550340	61558580	Histone	H3K36me3	Spleen
rs102274	chr11	61550380	61558920	Histone	H3K36me3	Fetal Muscle Leg
rs102274	chr11	61550640	61558220	Histone	H3K36me3	common myeloid progenitor CD34 positive ENCSR337XXD 1
rs102274	chr11	61550660	61558580	Histone	H3K36me3	neuron
rs102274	chr11	61550680	61558740	Histone	H3K36me3	Fetal Thymus
rs102274	chr11	61550880	61558320	Histone	H3K36me3	Placenta
rs102274	chr11	61551280	61558420	Histone	H3K36me3	Monocytes-CD14+ (PB) Roadmap
rs102274	chr11	61551540	61558320	Histone	H3K36me3	H1-trophoblast
rs102274	chr11	61551580	61558360	Histone	H3K36me3	CD4 positive alpha beta T cell ENCSR948ZKZ
rs102274	chr11	61551700	61558440	Histone	H3K36me3	Natural Killer cells (PB)
rs102274	chr11	61551840	61558760	Histone	H3K36me3	common myeloid progenitor CD34 positive ENCSR722JRY
rs102274	chr11	61551840	61558220	Histone	H3K36me3	B cells (PB) Roadmap
rs102274	chr11	61551840	61558660	Histone	H3K36me3	HUES64
rs102274	chr11	61551860	61558500	Histone	H3K36me3	HUES48
rs102274	chr11	61552000	61558520	Histone	H3K36me3	neutrophil
rs102274	chr11	61552860	61558220	Histone	H3K36me3	Thymus
rs102274	chr11	61553280	61558880	Histone	H3K36me3	endodermal cell
rs102274	chr11	61553420	61560040	Histone	H3K4me1	T cells (PB) Roadmap
rs102274	chr11	61553480	61558500	Histone	H3K36me3	T cells (PB) Roadmap
rs102274	chr11	61553820	61558500	Histone	H3K36me3	iPS-20b
rs102274	chr11	61554240	61558140	Histone	H3K36me3	CD4 positive CD25 positive alpha beta regulatory T cell
rs102274	chr11	61554740	61560140	Histone	H3K79me1	IMR 90
rs102274	chr11	61554760	61558260	Histone	H3K36me3	IMR90
rs102274	chr11	61555220	61562240	Histone	H3K4me1	Fetal Muscle Trunk
rs102274	chr11	61555620	61558380	Histone	H3K36me3	lung ENCSR465WKM
rs102274	chr11	61555880	61557960	Histone	H3K36me3	CD4 positive alpha beta T cell
rs102274	chr11	61555960	61558240	Histone	H3K36me3	H1-mesenchymal
rs102274	chr11	61555960	61558160	Histone	H3K36me3	sigmoid colon
rs102274	chr11	61555960	61558360	Histone	H3K36me3	H1 hESC
rs102274	chr11	61555980	61558180	Histone	H3K36me3	Pancreas
rs102274	chr11	61556020	61558320	Histone	H3K36me3	iPS 15b
rs102274	chr11	61556040	61558100	Histone	H3K36me3	Gastric
rs102274	chr11	61556180	61559100	Histone	H3K79me1	H1-mesenchymal
rs102274	chr11	61556420	61558180	Histone	H3K36me3	H9
rs102274	chr11	61556620	61558140	Histone	H3K4me1	brain
rs102274	chr11	61556620	61558300	Histone	H3K36me3	iPS DF 19.11
rs102274	chr11	61556700	61558100	Histone	H3K36me3	H1-neuronal progenitor
rs102274	chr11	61556720	61563900	Histone	H3K79me2	IMR 90
rs102274	chr11	61556840	61558240	Histone	H3K36me3	iPS DF 6.9
rs102274	chr11	61556840	61558120	Histone	H3K36me3	esophagus
rs102274	chr11	61556880	61558320	Histone	H3K4me1	Pancreas
rs102274	chr11	61557000	61560360	Histone	H3K4me1	Natural Killer cells (PB)
rs102274	chr11	61557080	61560020	Histone	H3K79me2	IMR90
rs102274	chr11	61557300	61560040	Histone	H3K4me1	CD4 positive alpha beta T cell ENCSR948ZKZ
rs102274	chr11	61557380	61558140	Histone	H3K4me1	H1-mesenchymal
rs102274	chr11	61557400	61558260	Histone	H3K4me1	iPS DF 19.11
rs102274	chr11	61557417	61557940	Histone	H3K27ac	Lung
rs102274	chr11	61557460	61558100	Histone	H3K36me3	Psoas Muscle
rs102274	chr11	61557520	61557880	Histone	H3K36me3	naive thymus derived CD4 positive alpha beta T cell
rs102274	chr11	61557520	61559880	Histone	H3K79me1	IMR90
rs102274	chr11	61557594	61557851	Histone	H3K4me3	Small Intestine
rs102274	chr11	61557616	61557851	Histone	H3K4me3	sigmoid colon
rs102274	chr11	61557640	61557960	Histone	H3K79me2	H1 hESC
rs102274	chr11	61557700	61558160	Histone	H4K8ac	H1-trophoblast
rs102274	chr11	61557700	61558160	Histone	H3K36me3	heart right ventricle
rs102274	chr11	61557720	61559780	Histone	H3K4me1	Fetal Muscle Leg
rs102274	chr11	61557740	61558060	Histone	H3K36me3	effector memory CD4 positive alpha beta T cell
rs102274	chr11	61557771	61557960	Histone	H3K27ac	T helper 17 cell
rs102274	chr11	61557780	61558180	Histone	H3K36me3	Ovary
rs102274	chr11	61557800	61558240	Histone	H3K4me1	neuron
rs102274	chr11	61557800	61557980	Histone	H3K9me1	IMR 90
rs102274	chr11	61557800	61558080	Histone	H2BK12ac	H1-trophoblast
rs102274	chr11	61557802	61558193	Histone	H3K27ac	Right Atrium
rs174545	chr11	61561060	61582660	Histone	H3K36me3	neural stem progenitor cell
rs174545	chr11	61561320	61582460	Histone	H3K36me3	common myeloid progenitor CD34 positive ENCSR722JRY
rs174545	chr11	61561880	61581360	Histone	H3K36me3	neuron
rs174545	chr11	61562100	61573680	Histone	H3K36me3	HUES48
rs174545	chr11	61565560	61582100	Histone	H3K36me3	common myeloid progenitor CD34 positive
rs174545	chr11	61565600	61581360	Histone	H3K36me3	Fetal Adrenal Gland
rs174545	chr11	61566480	61573640	Histone	H3K36me3	HUES64
rs174545	chr11	61566540	61573620	Histone	H3K36me3	HUES6
rs174545	chr11	61566580	61573680	Histone	H3K36me3	endodermal cell
rs174545	chr11	61566660	61581220	Histone	H3K36me3	iPS-20b
rs174545	chr11	61566700	61573620	Histone	H3K36me3	iPS-20b
rs174545	chr11	61566800	61573780	Histone	H3K36me3	Placenta
rs174545	chr11	61566900	61581280	Histone	H3K36me3	Monocytes-CD14+ (PB) Roadmap
rs174545	chr11	61567160	61582200	Histone	H3K36me3	common myeloid progenitor CD34 positive ENCSR337XXD 1
rs174545	chr11	61568400	61582280	Histone	H3K36me3	H1 hESC
rs174545	chr11	61568520	61573680	Histone	H3K36me3	Fetal Thymus
rs174545	chr11	61568620	61569540	Histone	H3K36me3	lung ENCSR465WKM
rs174545	chr11	61568660	61581280	Histone	H3K36me3	Fetal Muscle Leg
rs174545	chr11	61568680	61569740	Histone	H3K36me3	Fetal Intestine Large
rs174545	chr11	61568680	61581260	Histone	H3K36me3	Fetal Muscle Trunk
rs174545	chr11	61568700	61569540	Histone	H3K79me1	IMR 90
rs174545	chr11	61568720	61573720	Histone	H3K36me3	H9
rs174545	chr11	61568720	61571320	Histone	H3K36me3	neutrophil
rs174545	chr11	61568720	61582740	Histone	H3K36me3	Fetal Stomach
rs174545	chr11	61568780	61569540	Histone	H3K4me1	IMR 90
rs174545	chr11	61568860	61581340	Histone	H3K36me3	IMR 90
rs174545	chr11	61568880	61576820	Histone	H3K36me3	Lung
rs174545	chr11	61568900	61569500	Histone	H3K36me3	Spleen
rs174545	chr11	61568900	61573000	Histone	H3K36me3	Fetal Intestine Small
rs174545	chr11	61568940	61582120	Histone	H3K36me3	iPS DF 19.11
rs174545	chr11	61568940	61574980	Histone	H3K36me3	H1-trophoblast
rs174545	chr11	61568960	61569500	Histone	H3K79me1	H1-mesenchymal
rs174545	chr11	61568980	61569520	Histone	H2BK12ac	IMR 90
rs174545	chr11	61568980	61570660	Histone	H3K4me1	H1-trophoblast
rs174545	chr11	61569000	61571900	Histone	H3K4me1	brain
rs174545	chr11	61569020	61569440	Histone	H3K36me3	Left Ventricle
rs174545	chr11	61569060	61569520	Histone	H4K8ac	IMR 90
rs174545	chr11	61569060	61569380	Histone	H2BK12ac	IMR90
rs174545	chr11	61569092	61569332	Histone	H4K91ac	H1-mesenchymal
rs174545	chr11	61569140	61569313	Histone	H3K4me3	sigmoid colon
rs174545	chr11	61569280	61569660	Histone	H3K9me3	iPS DF 19.11
rs174545	chr11	61569300	61569620	Histone	H3K4me1	iPS DF 19.11
rs174546	chr11	61561060	61582660	Histone	H3K36me3	neural stem progenitor cell
rs174546	chr11	61561320	61582460	Histone	H3K36me3	common myeloid progenitor CD34 positive ENCSR722JRY
rs174546	chr11	61561880	61581360	Histone	H3K36me3	neuron
rs174546	chr11	61562100	61573680	Histone	H3K36me3	HUES48
rs174546	chr11	61565560	61582100	Histone	H3K36me3	common myeloid progenitor CD34 positive
rs174546	chr11	61565600	61581360	Histone	H3K36me3	Fetal Adrenal Gland
rs174546	chr11	61566480	61573640	Histone	H3K36me3	HUES64
rs174546	chr11	61566540	61573620	Histone	H3K36me3	HUES6
rs174546	chr11	61566580	61573680	Histone	H3K36me3	endodermal cell
rs174546	chr11	61566660	61581220	Histone	H3K36me3	iPS-20b
rs174546	chr11	61566700	61573620	Histone	H3K36me3	iPS-20b
rs174546	chr11	61566800	61573780	Histone	H3K36me3	Placenta
rs174546	chr11	61566900	61581280	Histone	H3K36me3	Monocytes-CD14+ (PB) Roadmap
rs174546	chr11	61567160	61582200	Histone	H3K36me3	common myeloid progenitor CD34 positive ENCSR337XXD 1
rs174546	chr11	61568400	61582280	Histone	H3K36me3	H1 hESC
rs174546	chr11	61568520	61573680	Histone	H3K36me3	Fetal Thymus
rs174546	chr11	61568660	61581280	Histone	H3K36me3	Fetal Muscle Leg
rs174546	chr11	61568680	61581260	Histone	H3K36me3	Fetal Muscle Trunk
rs174546	chr11	61568720	61573720	Histone	H3K36me3	H9
rs174546	chr11	61568720	61571320	Histone	H3K36me3	neutrophil
rs174546	chr11	61568720	61582740	Histone	H3K36me3	Fetal Stomach
rs174546	chr11	61568860	61581340	Histone	H3K36me3	IMR 90
rs174546	chr11	61568880	61576820	Histone	H3K36me3	Lung
rs174546	chr11	61568900	61573000	Histone	H3K36me3	Fetal Intestine Small
rs174546	chr11	61568940	61582120	Histone	H3K36me3	iPS DF 19.11
rs174546	chr11	61568940	61574980	Histone	H3K36me3	H1-trophoblast
rs174546	chr11	61568980	61570660	Histone	H3K4me1	H1-trophoblast
rs174546	chr11	61569000	61571900	Histone	H3K4me1	brain
rs174546	chr11	61569400	61570920	Histone	H3K36me3	Ovary
rs174546	chr11	61569520	61570900	Histone	H3K79me1	H1-mesenchymal
rs174546	chr11	61569560	61571920	Histone	H3K36me3	Thymus
rs174546	chr11	61569600	61570060	Histone	H4K8ac	H1-mesenchymal
rs174546	chr11	61569600	61572140	Histone	H3K79me1	IMR 90
rs174546	chr11	61569620	61570580	Histone	H3K36me3	CD4 positive alpha beta T cell ENCSR948ZKZ
rs174546	chr11	61569620	61572000	Histone	H3K36me3	Natural Killer cells (PB)
rs174546	chr11	61569620	61571980	Histone	H3K36me3	Spleen
rs174546	chr11	61569640	61573100	Histone	H3K36me3	H1-mesenchymal
rs174546	chr11	61569660	61570740	Histone	H3K36me3	H1-neuronal progenitor
rs174546	chr11	61569700	61571800	Histone	H3K36me3	lung ENCSR465WKM
rs174546	chr11	61569720	61570160	Histone	H2BK12ac	H1-trophoblast
rs174546	chr11	61569740	61570040	Histone	H3K4me1	IMR 90
rs174546	chr11	61569760	61569940	Histone	H2AK5ac	H1-trophoblast
rs174546	chr11	61569780	61570020	Histone	H3K14ac	H1-trophoblast
rs174546	chr11	61569780	61570080	Histone	H3K36me3	heart right ventricle
rs174546	chr11	61569783	61569996	Histone	H3K27ac	Lung
rs174546	chr11	61569797	61569974	Histone	H3K27ac	Aorta
rs174546	chr11	61569800	61569980	Histone	H3K36me3	iPS DF 6.9
rs174546	chr11	61569800	61569960	Histone	H3K4me1	H1-mesenchymal
rs174546	chr11	61569800	61570880	Histone	H4K20me1	H1 hESC
rs174547	chr11	61561060	61582660	Histone	H3K36me3	neural stem progenitor cell
rs174547	chr11	61561320	61582460	Histone	H3K36me3	common myeloid progenitor CD34 positive ENCSR722JRY
rs174547	chr11	61561880	61581360	Histone	H3K36me3	neuron
rs174547	chr11	61562100	61573680	Histone	H3K36me3	HUES48
rs174547	chr11	61565560	61582100	Histone	H3K36me3	common myeloid progenitor CD34 positive
rs174547	chr11	61565600	61581360	Histone	H3K36me3	Fetal Adrenal Gland
rs174547	chr11	61566480	61573640	Histone	H3K36me3	HUES64
rs174547	chr11	61566540	61573620	Histone	H3K36me3	HUES6
rs174547	chr11	61566580	61573680	Histone	H3K36me3	endodermal cell
rs174547	chr11	61566660	61581220	Histone	H3K36me3	iPS-20b
rs174547	chr11	61566700	61573620	Histone	H3K36me3	iPS-20b
rs174547	chr11	61566800	61573780	Histone	H3K36me3	Placenta
rs174547	chr11	61566900	61581280	Histone	H3K36me3	Monocytes-CD14+ (PB) Roadmap
rs174547	chr11	61567160	61582200	Histone	H3K36me3	common myeloid progenitor CD34 positive ENCSR337XXD 1
rs174547	chr11	61568400	61582280	Histone	H3K36me3	H1 hESC
rs174547	chr11	61568520	61573680	Histone	H3K36me3	Fetal Thymus
rs174547	chr11	61568660	61581280	Histone	H3K36me3	Fetal Muscle Leg
rs174547	chr11	61568680	61581260	Histone	H3K36me3	Fetal Muscle Trunk
rs174547	chr11	61568720	61573720	Histone	H3K36me3	H9
rs174547	chr11	61568720	61571320	Histone	H3K36me3	neutrophil
rs174547	chr11	61568720	61582740	Histone	H3K36me3	Fetal Stomach
rs174547	chr11	61568860	61581340	Histone	H3K36me3	IMR 90
rs174547	chr11	61568880	61576820	Histone	H3K36me3	Lung
rs174547	chr11	61568900	61573000	Histone	H3K36me3	Fetal Intestine Small
rs174547	chr11	61568940	61582120	Histone	H3K36me3	iPS DF 19.11
rs174547	chr11	61568940	61574980	Histone	H3K36me3	H1-trophoblast
rs174547	chr11	61569000	61571900	Histone	H3K4me1	brain
rs174547	chr11	61569400	61570920	Histone	H3K36me3	Ovary
rs174547	chr11	61569520	61570900	Histone	H3K79me1	H1-mesenchymal
rs174547	chr11	61569560	61571920	Histone	H3K36me3	Thymus
rs174547	chr11	61569600	61572140	Histone	H3K79me1	IMR 90
rs174547	chr11	61569620	61572000	Histone	H3K36me3	Natural Killer cells (PB)
rs174547	chr11	61569620	61571980	Histone	H3K36me3	Spleen
rs174547	chr11	61569640	61573100	Histone	H3K36me3	H1-mesenchymal
rs174547	chr11	61569700	61571800	Histone	H3K36me3	lung ENCSR465WKM
rs174547	chr11	61569800	61570880	Histone	H4K20me1	H1 hESC
rs174547	chr11	61569980	61572080	Histone	H3K36me3	IMR90
rs174547	chr11	61570000	61571060	Histone	H3K36me3	Gastric
rs174547	chr11	61570020	61570840	Histone	H3K36me3	sigmoid colon
rs174547	chr11	61570020	61570940	Histone	H3K36me3	Fetal Intestine Large
rs174547	chr11	61570100	61571120	Histone	H3K36me3	iPS DF 6.9
rs174547	chr11	61570400	61571080	Histone	H3K79me2	IMR 90
rs174547	chr11	61570486	61570832	Histone	H4K91ac	H1-mesenchymal
rs174547	chr11	61570560	61571140	Histone	H3K36me3	Left Ventricle
rs174547	chr11	61570620	61570820	Histone	H3K36me3	Pancreas
rs174547	chr11	61570620	61570860	Histone	H3K79me1	H1 hESC
rs174547	chr11	61570740	61570960	Histone	H3K4me1	H1-trophoblast
rs174550	chr11	61561880	61581360	Histone	H3K36me3	neuron
rs174550	chr11	61562100	61573680	Histone	H3K36me3	HUES48
rs174550	chr11	61565560	61582100	Histone	H3K36me3	common myeloid progenitor CD34 positive
rs174550	chr11	61565600	61581360	Histone	H3K36me3	Fetal Adrenal Gland
rs174550	chr11	61566480	61573640	Histone	H3K36me3	HUES64
rs174550	chr11	61566540	61573620	Histone	H3K36me3	HUES6
rs174550	chr11	61566580	61573680	Histone	H3K36me3	endodermal cell
rs174550	chr11	61566660	61581220	Histone	H3K36me3	iPS-20b
rs174550	chr11	61566700	61573620	Histone	H3K36me3	iPS-20b
rs174550	chr11	61566800	61573780	Histone	H3K36me3	Placenta
rs174550	chr11	61566900	61581280	Histone	H3K36me3	Monocytes-CD14+ (PB) Roadmap
rs174550	chr11	61567160	61582200	Histone	H3K36me3	common myeloid progenitor CD34 positive ENCSR337XXD 1
rs174550	chr11	61568400	61582280	Histone	H3K36me3	H1 hESC
rs174550	chr11	61568520	61573680	Histone	H3K36me3	Fetal Thymus
rs174550	chr11	61568660	61581280	Histone	H3K36me3	Fetal Muscle Leg
rs174550	chr11	61568680	61581260	Histone	H3K36me3	Fetal Muscle Trunk
rs174550	chr11	61568720	61573720	Histone	H3K36me3	H9
rs174550	chr11	61568720	61582740	Histone	H3K36me3	Fetal Stomach
rs174550	chr11	61568860	61581340	Histone	H3K36me3	IMR 90
rs174550	chr11	61568880	61576820	Histone	H3K36me3	Lung
rs174550	chr11	61568900	61573000	Histone	H3K36me3	Fetal Intestine Small
rs174550	chr11	61568940	61582120	Histone	H3K36me3	iPS DF 19.11
rs174550	chr11	61568940	61574980	Histone	H3K36me3	H1-trophoblast
rs174550	chr11	61569000	61571900	Histone	H3K4me1	brain
rs174550	chr11	61569560	61571920	Histone	H3K36me3	Thymus
rs174550	chr11	61569600	61572140	Histone	H3K79me1	IMR 90
rs174550	chr11	61569620	61572000	Histone	H3K36me3	Natural Killer cells (PB)
rs174550	chr11	61569620	61571980	Histone	H3K36me3	Spleen
rs174550	chr11	61569640	61573100	Histone	H3K36me3	H1-mesenchymal
rs174550	chr11	61569700	61571800	Histone	H3K36me3	lung ENCSR465WKM
rs174550	chr11	61569980	61572080	Histone	H3K36me3	IMR90
rs174550	chr11	61570860	61571820	Histone	H3K36me3	sigmoid colon
rs174550	chr11	61570880	61573900	Histone	H3K4me1	Fetal Muscle Trunk
rs174550	chr11	61570940	61571800	Histone	H3K36me3	H1-neuronal progenitor
rs174550	chr11	61570960	61573060	Histone	H3K4me1	Lung
rs174550	chr11	61570980	61572060	Histone	H3K79me1	H1-mesenchymal
rs174550	chr11	61571080	61571960	Histone	H3K36me3	Fetal Intestine Large
rs174550	chr11	61571080	61572100	Histone	H3K36me3	Ovary
rs174550	chr11	61571160	61571720	Histone	H3K79me2	IMR 90
rs174550	chr11	61571160	61571780	Histone	H3K36me3	Gastric
rs174550	chr11	61571213	61571520	Histone	H3K27ac	Ovary
rs174550	chr11	61571220	61572880	Histone	H3K4me1	Fetal Adrenal Gland
rs174550	chr11	61571220	61571760	Histone	H3K36me3	iPS DF 6.9
rs174550	chr11	61571240	61571480	Histone	H4K8ac	H1-mesenchymal
rs174550	chr11	61571249	61571737	Histone	H3K27ac	Aorta
rs174550	chr11	61571280	61573040	Histone	H3K4me1	Fetal Muscle Leg
rs174550	chr11	61571286	61571564	Histone	H4K91ac	H1-mesenchymal
rs174550	chr11	61571323	61571543	Histone	H3K27ac	Right Atrium
rs174550	chr11	61571353	61571659	Histone	H3K27ac	Lung
rs174550	chr11	61571400	61571560	Histone	H4K8ac	H1-trophoblast
rs174550	chr11	61571412	61571629	Histone	H4K91ac	H1-neuronal progenitor
rs174550	chr11	61561060	61582660	Histone	H3K36me3	neural stem progenitor cell
rs174550	chr11	61561320	61582460	Histone	H3K36me3	common myeloid progenitor CD34 positive ENCSR722JRY
rs174553	chr11	61561060	61582660	Histone	H3K36me3	neural stem progenitor cell
rs174553	chr11	61561320	61582460	Histone	H3K36me3	common myeloid progenitor CD34 positive ENCSR722JRY
rs174553	chr11	61561880	61581360	Histone	H3K36me3	neuron
rs174553	chr11	61565560	61582100	Histone	H3K36me3	common myeloid progenitor CD34 positive
rs174553	chr11	61565600	61581360	Histone	H3K36me3	Fetal Adrenal Gland
rs174553	chr11	61566660	61581220	Histone	H3K36me3	iPS-20b
rs174553	chr11	61566900	61581280	Histone	H3K36me3	Monocytes-CD14+ (PB) Roadmap
rs174553	chr11	61567160	61582200	Histone	H3K36me3	common myeloid progenitor CD34 positive ENCSR337XXD 1
rs174553	chr11	61568400	61582280	Histone	H3K36me3	H1 hESC
rs174553	chr11	61568660	61581280	Histone	H3K36me3	Fetal Muscle Leg
rs174553	chr11	61568680	61581260	Histone	H3K36me3	Fetal Muscle Trunk
rs174553	chr11	61568720	61582740	Histone	H3K36me3	Fetal Stomach
rs174553	chr11	61568860	61581340	Histone	H3K36me3	IMR 90
rs174553	chr11	61568880	61576820	Histone	H3K36me3	Lung
rs174553	chr11	61568940	61582120	Histone	H3K36me3	iPS DF 19.11
rs174553	chr11	61573060	61582640	Histone	H3K36me3	Fetal Intestine Small
rs174553	chr11	61573500	61580780	Histone	H3K4me1	brain
rs174553	chr11	61573500	61576120	Histone	H3K36me3	iPS 15b
rs174553	chr11	61573660	61581240	Histone	H3K36me3	iPS-20b
rs174553	chr11	61573700	61581460	Histone	H3K36me3	Fetal Thymus
rs174553	chr11	61573700	61581320	Histone	H3K36me3	HUES64
rs174553	chr11	61573720	61581300	Histone	H3K36me3	HUES48
rs174553	chr11	61573760	61581300	Histone	H3K36me3	endodermal cell
rs174553	chr11	61573800	61581000	Histone	H3K36me3	Placenta
rs174553	chr11	61573800	61582460	Histone	H3K36me3	HUES6
rs174553	chr11	61574580	61578800	Histone	H3K36me3	Thymus
rs174553	chr11	61574972	61575174	Histone	H3K4me3	sigmoid colon
rs174553	chr11	61575000	61579120	Histone	H3K36me3	Spleen
rs174553	chr11	61575020	61576740	Histone	H3K36me3	H1-trophoblast
rs174553	chr11	61575020	61575420	Histone	H3K36me3	H1-mesenchymal
rs174553	chr11	61575040	61576080	Histone	H3K36me3	Fetal Intestine Large
rs174553	chr11	61575040	61575420	Histone	H3K79me1	IMR 90
rs174553	chr11	61575060	61576040	Histone	H3K36me3	IMR90
rs174553	chr11	61575080	61575300	Histone	H3K36me3	Aorta
rs174553	chr11	61575080	61575680	Histone	H3K79me1	H1-mesenchymal
rs174553	chr11	61575100	61575500	Histone	H3K36me3	lung ENCSR465WKM
rs174553	chr11	61575100	61581000	Histone	H3K36me3	H9
rs174553	chr11	61575140	61575400	Histone	H3K36me3	iPS DF 6.9
rs174553	chr11	61575140	61575280	Histone	H3K9me1	IMR 90
rs174553	chr11	61575140	61575540	Histone	H3K36me3	Ovary
rs174562	chr11	61577840	61585700	Histone	H3K27me3	T cells (PB) Roadmap
rs174562	chr11	61580980	61585700	Histone	H3K4me1	common myeloid progenitor CD34 positive ENCSR337XXD 1
rs174562	chr11	61581140	61585340	Histone	H3K4me1	T cells (PB) Roadmap
rs174562	chr11	61581380	61585540	Histone	H3K4me1	Monocytes-CD14+ (PB) Roadmap
rs174562	chr11	61581420	61586320	Histone	H3K27me3	Fetal Intestine Small
rs174562	chr11	61581450	61585359	Histone	H3K27ac	Fetal Stomach
rs174562	chr11	61581478	61585275	Histone	H3K27ac	Lung
rs174562	chr11	61581560	61585320	Histone	H3K4me1	Natural Killer cells (PB)
rs174562	chr11	61581580	61585300	Histone	H3K27ac	Aorta
rs174562	chr11	61581588	61585393	Histone	H3K27ac	Fetal Adrenal Gland
rs174562	chr11	61581632	61585386	Histone	H3K27ac	Right Atrium
rs174562	chr11	61581740	61585620	Histone	H3K4me1	common myeloid progenitor CD34 positive
rs174562	chr11	61581752	61585765	Histone	H3K4me3	HUES6
rs174562	chr11	61581908	61585589	Histone	H3K4me3	HUES64
rs174562	chr11	61581960	61585667	Histone	H3K4me3	neural stem progenitor cell
rs174562	chr11	61581960	61585315	Histone	H3K27ac	Fetal Thymus
rs174562	chr11	61581961	61585192	Histone	H3K27ac	Spleen
rs174562	chr11	61581962	61585616	Histone	H3K4me3	neuron
rs174562	chr11	61581971	61585357	Histone	H3K4me3	common myeloid progenitor CD34 positive ENCSR337XXD 1
rs174562	chr11	61582016	61598433	Histone	H3K4me3	Fetal Adrenal Gland
rs174562	chr11	61582061	61585575	Histone	H3K4me3	common myeloid progenitor CD34 positive ENCSR722JRY
rs174562	chr11	61582090	61585455	Histone	H3K9ac	HUES6
rs174562	chr11	61582093	61585420	Histone	H3K4me3	H1 hESC
rs174562	chr11	61582098	61585639	Histone	H3K4me2	IMR90
rs174562	chr11	61582169	61585196	Histone	H3K4me3	Fetal Muscle Trunk
rs174562	chr11	61582221	61585240	Histone	H3K4me3	Fetal Thymus
rs174562	chr11	61582248	61585417	Histone	H3K4me3	HUES48
rs174562	chr11	61582706	61585534	Histone	H3K27ac	common myeloid progenitor CD34 positive
rs174562	chr11	61582710	61585520	Histone	H3K4me3	iPS 20b
rs174562	chr11	61582744	61585332	Histone	H3K4me2	IMR 90
rs174562	chr11	61582751	61585293	Histone	H3K4me2	H1-trophoblast
rs174562	chr11	61582765	61585721	Histone	H3K4me2	H1 hESC
rs174562	chr11	61582783	61585361	Histone	H3K9ac	H1 hESC
rs174562	chr11	61582800	61585220	Histone	H3K79me1	H1-trophoblast
rs174562	chr11	61582801	61585439	Histone	H3K27ac	H1-trophoblast
rs174562	chr11	61582820	61585170	Histone	H3K4me3	H9
rs174562	chr11	61582820	61585220	Histone	H3K14ac	H1-trophoblast
rs174562	chr11	61582880	61585720	Histone	H3K4me1	IMR 90
rs174562	chr11	61582920	61586000	Histone	H3K27me3	neutrophil
rs174562	chr11	61584280	61585920	Histone	H3K4me1	Fetal Muscle Leg
rs174562	chr11	61584300	61586360	Histone	H3K27me3	Fetal Intestine Large
rs174562	chr11	61584320	61585380	Histone	H3K4me1	Placenta
rs174562	chr11	61584360	61585300	Histone	H3K4me1	B cells (PB) Roadmap
rs174562	chr11	61584400	61585840	Histone	H3K4me1	Fetal Thymus
rs174562	chr11	61584400	61585760	Histone	H3K4me1	Fetal Muscle Trunk
rs174562	chr11	61584400	61585680	Histone	H4K8ac	IMR 90
rs174562	chr11	61584420	61586120	Histone	H3K4me1	Fetal Adrenal Gland
rs174562	chr11	61584460	61585500	Histone	H4K8ac	IMR90
rs174562	chr11	61584500	61585260	Histone	H4K8ac	H1-mesenchymal
rs174562	chr11	61584520	61585160	Histone	H2BK12ac	IMR 90
rs174562	chr11	61584523	61585219	Histone	H3K9ac	IMR 90
rs174562	chr11	61584523	61585369	Histone	H3K9ac	IMR90
rs174562	chr11	61584560	61585700	Histone	H3K14ac	IMR90
rs174562	chr11	61584580	61586000	Histone	H2AK5ac	IMR90
rs174562	chr11	61584580	61585240	Histone	H2BK12ac	IMR90
rs174562	chr11	61584600	61585300	Histone	H3K14ac	IMR 90
rs174562	chr11	61584620	61585460	Histone	H3K4me1	Fetal Intestine Small
rs174562	chr11	61584620	61585880	Histone	H2AK5ac	IMR 90
rs174562	chr11	61584620	61585460	Histone	H3K4me1	Fetal Stomach
rs174562	chr11	61584640	61585200	Histone	H3K4me1	Spleen
rs174562	chr11	61584643	61585255	Histone	H3K4me3	common myeloid progenitor CD34 positive
rs174562	chr11	61584660	61585414	Histone	H3K4ac	IMR90
rs174562	chr11	61584660	61585940	Histone	H3K79me1	IMR 90
rs174562	chr11	61584667	61585743	Histone	H3K9ac	iPS-20b
rs174562	chr11	61584672	61585678	Histone	H3K4me3	endodermal cell
rs174562	chr11	61584680	61586100	Histone	H3K4me1	neuron
rs174562	chr11	61584680	61585240	Histone	H3K4me1	Thymus
rs174562	chr11	61584681	61585202	Histone	H3K4me3	kidney
rs174562	chr11	61584683	61585716	Histone	H3K23ac	IMR90
rs174562	chr11	61584700	61586100	Histone	H3K4me1	HUES6
rs174562	chr11	61584700	61586080	Histone	H3K4me1	HUES48
rs174562	chr11	61584700	61586140	Histone	H3K4me1	heart
rs174562	chr11	61584704	61585172	Histone	H3K9ac	heart
rs174562	chr11	61584720	61586040	Histone	H3K4me1	common myeloid progenitor CD34 positive ENCSR722JRY
rs174562	chr11	61584720	61585420	Histone	H3K79me2	IMR 90
rs174562	chr11	61584760	61585880	Histone	H3K4me1	lung ENCSR465WKM
rs174562	chr11	61584800	61585980	Histone	H3K4me1	HUES64
rs174562	chr11	61584805	61585450	Histone	H3K9ac	endodermal cell
rs174562	chr11	61584820	61586180	Histone	H3K27me3	CD4 positive CD25 positive alpha beta regulatory T cell
rs174562	chr11	61584880	61586220	Histone	H3K4me1	endodermal cell
rs174562	chr11	61584920	61585940	Histone	H3K4me1	iPS 20b
rs174562	chr11	61584980	61585300	Histone	H2AK5ac	H1-mesenchymal
rs174562	chr11	61584980	61585349	Histone	H3K4me3	heart
rs174562	chr11	61584986	61585351	Histone	H2BK120ac	H1-mesenchymal
rs174562	chr11	61585000	61585240	Histone	H4K8ac	H1-trophoblast
rs174562	chr11	61585011	61585357	Histone	H3K27ac	Small Intestine
rs174562	chr11	61585020	61585720	Histone	H3K4me1	H1 hESC
rs174562	chr11	61585020	61585280	Histone	H3K4me1	H1-mesenchymal
rs174562	chr11	61585030	61585296	Histone	H3K27ac	Ovary
rs174562	chr11	61585040	61585260	Histone	H3K4me1	H1-trophoblast
rs174562	chr11	61585040	61585700	Histone	H3K4me1	iPS DF 19.11
rs174562	chr11	61585040	61586040	Histone	H3K4me1	neural stem progenitor cell
rs174562	chr11	61585080	61585820	Histone	H3K4me1	iPS 15b
rs174562	chr11	61585080	61585340	Histone	H2BK12ac	H1-trophoblast
rs174562	chr11	61585080	61585320	Histone	H2AK5ac	H1-trophoblast
rs174562	chr11	61585100	61585260	Histone	H2BK12ac	H1-mesenchymal
rs174562	chr11	61585103	61585541	Histone	H3K4me3	iPS 15b
rs174562	chr11	61585116	61585272	Histone	H3K4me2	H1-mesenchymal
rs174562	chr11	61585121	61585402	Histone	H3K27ac	Placenta
rs174562	chr11	61585140	61585620	Histone	H3K4me1	H9
rs174564	chr11	61582016	61598433	Histone	H3K4me3	Fetal Adrenal Gland
rs174564	chr11	61587120	61588900	Histone	H2BK12ac	IMR 90
rs174564	chr11	61587180	61588900	Histone	H2BK12ac	IMR90
rs174564	chr11	61587200	61588900	Histone	H2AK5ac	IMR90
rs174564	chr11	61587320	61588480	Histone	H3K4me1	Fetal Adrenal Gland
rs174564	chr11	61587320	61588620	Histone	H4K8ac	IMR 90
rs174564	chr11	61587380	61588460	Histone	H4K8ac	IMR90
rs174564	chr11	61587380	61588340	Histone	H3K14ac	IMR90
rs174564	chr11	61587380	61588900	Histone	H3K4me1	IMR 90
rs174564	chr11	61587460	61588920	Histone	H3K79me1	IMR 90
rs174564	chr11	61587480	61588320	Histone	H3K4me1	HUES6
rs174564	chr11	61587524	61588657	Open Chromatin	DNase1	Small Intestine
rs174564	chr11	61587880	61588400	Histone	H3K79me1	H1-mesenchymal
rs174564	chr11	61587880	61588320	Histone	H3K14ac	IMR 90
rs174564	chr11	61587884	61588867	Histone	H3K27ac	esophagus
rs174564	chr11	61587900	61588940	Histone	H3K27me3	T cells (PB) Roadmap
rs174564	chr11	61587900	61588880	Histone	H2AK5ac	IMR 90
rs174564	chr11	61587917	61588323	Histone	H3K27ac	Small Intestine
rs174564	chr11	61587920	61588500	Histone	H3K36me3	Fetal Stomach
rs174564	chr11	61587920	61588320	Histone	H3K79me1	H1-trophoblast
rs174564	chr11	61587940	61588340	Histone	H3K4me1	esophagus
rs174564	chr11	61587960	61588320	Histone	H3K79me2	H1-trophoblast
rs174564	chr11	61587960	61588880	Histone	H2BK12ac	H1-mesenchymal
rs174564	chr11	61587960	61588400	Histone	H4K8ac	H1-mesenchymal
rs174564	chr11	61587960	61588460	Histone	H3K4me1	H1-mesenchymal
rs174564	chr11	61587960	61588440	Histone	H3K4me1	iPS DF 19.11
rs174564	chr11	61588000	61588520	Histone	H3K79me2	IMR 90
rs174564	chr11	61588020	61588320	Histone	H2AK5ac	H1-trophoblast
rs174564	chr11	61588040	61588460	Histone	H3K79me2	IMR90
rs174564	chr11	61588040	61588460	Histone	H3K36me3	Right Atrium
rs174564	chr11	61588040	61588440	Histone	H3K36me3	iPS DF 19.11
rs174564	chr11	61588100	61588340	Histone	H3K4me1	HUES64
rs174564	chr11	61588120	61588400	Histone	H3K36me3	H1-mesenchymal
rs174564	chr11	61588146	61588308	Histone	H3K27ac	Right Atrium
rs174564	chr11	61588160	61589060	Histone	H3K36me3	iPS-20b
rs174564	chr11	61588160	61588320	Histone	H3K36me3	H1-trophoblast
rs174564	chr11	61588196	61588358	Histone	H3K4me3	sigmoid colon
rs174564	chr11	61588200	61588620	Histone	H3K36me3	H9
rs174564	chr11	61588259	61588708	Open Chromatin	DNase1	mammary epithelial cell ENCSR044VTN
rs174564	chr11	61588280	61589460	Histone	H3K36me3	neural stem progenitor cell
rs174566	chr11	61582016	61598433	Histone	H3K4me3	Fetal Adrenal Gland
rs174566	chr11	61589500	61594580	Histone	H3K36me3	neural stem progenitor cell
rs174566	chr11	61591400	61598080	Histone	H3K27me3	T cells (PB) Roadmap
rs174566	chr11	61591940	61592420	Histone	H3K4me1	common myeloid progenitor CD34 positive ENCSR722JRY
rs174566	chr11	61592020	61592380	Histone	H2BK12ac	H1-trophoblast
rs174566	chr11	61592040	61592460	Histone	H3K36me3	HUES6
rs174566	chr11	61592200	61592660	Histone	H3K36me3	Fetal Intestine Small
rs174566	chr11	61592240	61592540	Histone	H3K79me1	H1-trophoblast
rs174566	chr11	61592320	61592520	Histone	H2BK12ac	H1-mesenchymal
rs174566	chr11	61592320	61592500	Histone	H3K14ac	H1-trophoblast
rs174566	chr11	61592339	61592591	Histone	H3K27ac	Lung
rs174566	chr11	61592360	61592580	Histone	H3K36me3	H1-trophoblast
rs174567	chr11	61592940	61605200	Histone	H3K4me1	common myeloid progenitor CD34 positive ENCSR337XXD 1
rs174567	chr11	61592945	61593203	Histone	H3K27ac	iPS DF 6.9
rs174567	chr11	61592960	61593180	Histone	H3K36me3	H1-mesenchymal
rs174567	chr11	61582016	61598433	Histone	H3K4me3	Fetal Adrenal Gland
rs174567	chr11	61589500	61594580	Histone	H3K36me3	neural stem progenitor cell
rs174567	chr11	61591400	61598080	Histone	H3K27me3	T cells (PB) Roadmap
rs174567	chr11	61592640	61594100	Histone	H3K36me3	Fetal Stomach
rs174567	chr11	61592660	61593500	Histone	H3K36me3	Right Atrium
rs174567	chr11	61592680	61593180	Histone	H4K8ac	H1-mesenchymal
rs174567	chr11	61592700	61593100	Histone	H2BK12ac	H1-mesenchymal
rs174567	chr11	61592740	61593940	Histone	H3K4me1	iPS DF 19.11
rs174567	chr11	61592760	61593980	Histone	H3K36me3	iPS DF 19.11
rs174567	chr11	61592760	61593020	Histone	H2BK12ac	H1-trophoblast
rs174567	chr11	61592760	61593180	Histone	H3K9me3	neural stem progenitor cell
rs174567	chr11	61592840	61593100	Histone	H3K36me3	HUES6
rs174567	chr11	61592900	61593040	Histone	H3K79me1	IMR 90
rs99780	chr11	61595620	61600240	Histone	H3K4me1	IMR 90
rs99780	chr11	61595620	61596740	Histone	H3K4me1	esophagus
rs99780	chr11	61595640	61599500	Histone	H3K14ac	IMR90
rs99780	chr11	61595640	61597760	Histone	H2AK5ac	IMR 90
rs99780	chr11	61595640	61597780	Histone	H3K79me2	H1-trophoblast
rs99780	chr11	61595645	61596666	Histone	H2BK120ac	H1-mesenchymal
rs99780	chr11	61595647	61596798	Histone	H4K12ac	H1-trophoblast
rs99780	chr11	61595650	61597133	Histone	H3K4me3	H1-trophoblast
rs99780	chr11	61595660	61597500	Histone	H2AK5ac	H1-trophoblast
rs99780	chr11	61595665	61597503	Histone	H3K18ac	H1-trophoblast
rs99780	chr11	61595677	61597326	Histone	H2BK5ac	H1-trophoblast
rs99780	chr11	61595680	61597054	Histone	H3K18ac	H1-neuronal progenitor
rs99780	chr11	61595680	61597100	Histone	H3K36me3	iPS DF 19.11
rs99780	chr11	61595680	61597180	Histone	H4K8ac	H1-mesenchymal
rs99780	chr11	61595680	61597640	Histone	H2BK12ac	H1-trophoblast
rs99780	chr11	61595700	61597660	Histone	H3K14ac	IMR 90
rs99780	chr11	61595702	61596929	Histone	H3K23ac	H1-mesenchymal
rs99780	chr11	61595702	61597123	Histone	H3K18ac	H1-mesenchymal
rs99780	chr11	61595717	61596846	Histone	H3K4ac	H1-mesenchymal
rs99780	chr11	61595720	61597160	Histone	H3K14ac	H1-mesenchymal
rs99780	chr11	61595720	61597600	Histone	H3K27me3	Fetal Muscle Leg
rs99780	chr11	61595720	61597040	Histone	H2BK12ac	H1-mesenchymal
rs99780	chr11	61595731	61597019	Histone	H3K9ac	HUES48
rs99780	chr11	61595760	61597800	Histone	H3K79me2	IMR90
rs99780	chr11	61595760	61596980	Histone	H2AK5ac	H1-neuronal progenitor
rs99780	chr11	61595760	61597800	Histone	H3K79me2	IMR 90
rs99780	chr11	61595780	61599160	Histone	H3K79me2	H9ESC
rs99780	chr11	61595860	61597460	Histone	H3K27me3	Monocytes-CD14+ (PB) Roadmap
rs99780	chr11	61595880	61597220	Histone	H3K4me1	Fetal Intestine Large
rs99780	chr11	61595880	61597220	Histone	H3K27me3	B cells (PB) Roadmap
rs99780	chr11	61595909	61596813	Open Chromatin	DNase1	H1-mesenchymal
rs99780	chr11	61595960	61596680	Histone	H3K79me1	H1-neuronal progenitor
rs99780	chr11	61595960	61597320	Histone	H3K4me1	CD4 positive alpha beta T cell
rs99780	chr11	61596040	61596720	Histone	H3K36me3	Right Atrium
rs99780	chr11	61596070	61596672	Transcription Factor	CTCF	foreskin fibroblast
rs99780	chr11	61596200	61599180	Histone	H3K4me1	Thymus
rs99780	chr11	61596220	61597000	Histone	H3K4me1	T helper 17 cell
rs99780	chr11	61596260	61636800	Histone	H3K36me3	neural stem progenitor cell
rs99780	chr11	61596280	61596800	Histone	H3K9me3	Fetal Intestine Large
rs99780	chr11	61596320	61597300	Histone	H3K4me1	naive thymus derived CD4 positive alpha beta T cell
rs99780	chr11	61596340	61598880	Histone	H3K4me1	lung ENCSR465WKM
rs99780	chr11	61596380	61597060	Histone	H3K9me3	iPS DF 19.11
rs99780	chr11	61596380	61603500	Histone	H3K79me1	IMR 90
rs99780	chr11	61596400	61602160	Histone	H3K36me3	common myeloid progenitor CD34 positive ENCSR722JRY
rs99780	chr11	61596400	61596680	Histone	H3K4me1	heart right ventricle
rs99780	chr11	61596400	61597700	Histone	H3K27me3	CD4 positive alpha beta T cell ENCSR948ZKZ
rs99780	chr11	61596402	61596774	Histone	H2AK9ac	IMR 90
rs99780	chr11	61596409	61597717	Histone	H3K9ac	kidney
rs99780	chr11	61596416	61597604	Histone	H3K27ac	common myeloid progenitor CD34 positive
rs99780	chr11	61596420	61599440	Histone	H3K4me1	heart
rs99780	chr11	61596420	61599900	Histone	H3K79me2	H9
rs99780	chr11	61596420	61597124	Histone	H3K4me3	CD4 positive alpha beta T cell
rs99780	chr11	61596445	61596778	Histone	H3K4me3	sigmoid colon
rs99780	chr11	61596447	61597175	Histone	H3K4me2	H1-mesenchymal
rs99780	chr11	61596454	61596828	Histone	H3K27ac	iPS DF 19.11
rs99780	chr11	61596460	61597800	Histone	H3K4me1	H1-trophoblast
rs99780	chr11	61596464	61597027	Histone	H3K23ac	IMR90
rs99780	chr11	61596466	61598612	Histone	H3K4me3	brain
rs99780	chr11	61596476	61597151	Histone	H3K9ac	endodermal cell
rs99780	chr11	61596480	61597040	Histone	H3K36me3	HUES6
rs99780	chr11	61596480	61597740	Histone	H3K79me1	IMR90
rs99780	chr11	61596480	61605560	Histone	H3K4me1	common myeloid progenitor CD34 positive ENCSR722JRY
rs99780	chr11	61596480	61596780	Histone	H3K27me3	IMR 90
rs99780	chr11	61596500	61597680	Histone	H3K23me2	H9
rs99780	chr11	61596520	61596820	Histone	H3K4me1	Psoas Muscle
rs99780	chr11	61596520	61597200	Histone	H3K4me1	Right Atrium
rs99780	chr11	61596521	61596754	Open Chromatin	DNase1	Pancreas
rs99780	chr11	61596540	61602400	Histone	H3K36me3	neuron
rs99780	chr11	61596569	61597014	Open Chromatin	DNase1	Ovary
rs99780	chr11	61596578	61596821	Open Chromatin	DNase1	Fetal Adrenal Gland
rs99780	chr11	61596580	61599940	Histone	H3K4me1	Fetal Stomach
rs99780	chr11	61596600	61597880	Histone	H3K79me2	H1 hESC
rs99780	chr11	61596600	61597380	Histone	H3K27me3	effector memory CD4 positive alpha beta T cell
rs99780	chr11	61596620	61597080	Histone	H3K14ac	H1 hESC
rs99780	chr11	61582016	61598433	Histone	H3K4me3	Fetal Adrenal Gland
rs99780	chr11	61591400	61598080	Histone	H3K27me3	T cells (PB) Roadmap
rs99780	chr11	61592940	61605200	Histone	H3K4me1	common myeloid progenitor CD34 positive ENCSR337XXD 1
rs99780	chr11	61593100	61599220	Histone	H3K27me3	Fetal Intestine Large
rs99780	chr11	61593300	61604600	Histone	H3K4me1	common myeloid progenitor CD34 positive
rs99780	chr11	61593700	61603360	Histone	H3K4me1	Placenta
rs99780	chr11	61593700	61597780	Histone	H3K4me1	Fetal Muscle Trunk
rs99780	chr11	61593761	61597751	Histone	H3K27ac	Fetal Adrenal Gland
rs99780	chr11	61593796	61597761	Histone	H3K27ac	Fetal Stomach
rs99780	chr11	61593915	61603458	Histone	H3K27ac	Fetal Thymus
rs99780	chr11	61593960	61598320	Histone	H4K8ac	IMR 90
rs99780	chr11	61593998	61598974	Histone	H3K4me3	neural stem progenitor cell
rs99780	chr11	61593999	61599848	Histone	H3K4me3	common myeloid progenitor CD34 positive ENCSR337XXD 1
rs99780	chr11	61594029	61600916	Histone	H3K4me3	common myeloid progenitor CD34 positive ENCSR722JRY
rs99780	chr11	61594040	61597520	Histone	H3K14ac	H1-trophoblast
rs99780	chr11	61594040	61597520	Histone	H3K79me1	H1-trophoblast
rs99780	chr11	61594054	61597058	Histone	H4K91ac	H1-mesenchymal
rs99780	chr11	61594060	61597195	Histone	H3K27ac	Thymus
rs99780	chr11	61594079	61596812	Histone	H3K27ac	H1-neuronal progenitor
rs99780	chr11	61594080	61597640	Histone	H3K4me1	CD4 positive alpha beta T cell ENCSR948ZKZ
rs99780	chr11	61594100	61597680	Histone	H3K4me1	Natural Killer cells (PB)
rs99780	chr11	61594110	61599100	Histone	H3K27ac	Fetal Muscle Leg
rs99780	chr11	61594126	61603269	Histone	H3K27ac	Right Atrium
rs99780	chr11	61594178	61598501	Histone	H3K9ac	iPS-20b
rs99780	chr11	61594180	61597220	Histone	H3K4me1	neutrophil
rs99780	chr11	61594216	61598989	Histone	H3K4me3	neuron
rs99780	chr11	61594220	61598510	Histone	H3K4me3	HUES6
rs99780	chr11	61594240	61604500	Histone	H3K4me1	Monocytes-CD14+ (PB) Roadmap
rs99780	chr11	61594260	61597540	Histone	H3K4me1	T cells (PB) Roadmap
rs99780	chr11	61594290	61599422	Histone	H3K4me3	iPS 20b
rs99780	chr11	61594300	61598277	Histone	H3K27ac	Placenta
rs99780	chr11	61594309	61598424	Histone	H3K4me2	H1 hESC
rs99780	chr11	61594320	61597400	Histone	H4K8ac	H1-trophoblast
rs99780	chr11	61594342	61598579	Histone	H3K4me3	HUES64
rs99780	chr11	61594345	61599065	Histone	H3K4me2	H9
rs99780	chr11	61594347	61603480	Histone	H3K27ac	Small Intestine
rs99780	chr11	61594348	61603369	Histone	H3K27ac	Aorta
rs99780	chr11	61594350	61597827	Histone	H3K4me3	common myeloid progenitor CD34 positive
rs99780	chr11	61594350	61598041	Histone	H3K9ac	HUES6
rs99780	chr11	61594355	61597725	Histone	H3K4me3	Fetal Thymus
rs99780	chr11	61594363	61598088	Histone	H3K4me3	kidney
rs99780	chr11	61594364	61598371	Histone	H3K4me2	H1-neuronal progenitor
rs99780	chr11	61594378	61597443	Histone	H3K9ac	HUES64
rs99780	chr11	61594380	61597500	Histone	H3K14ac	H9
rs99780	chr11	61594383	61597820	Histone	H3K4me3	iPS 15b
rs99780	chr11	61594399	61597702	Histone	H3K9ac	H1 hESC
rs99780	chr11	61594399	61596898	Histone	H3K27ac	H1 hESC
rs99780	chr11	61594403	61597958	Histone	H3K4me3	H1 hESC
rs99780	chr11	61594415	61597985	Histone	H3K4me3	HUES48
rs99780	chr11	61594423	61597121	Histone	H3K4me3	Thymus
rs99780	chr11	61594423	61598450	Histone	H3K4me3	H9
rs99780	chr11	61594424	61597415	Histone	H3K27ac	Left Ventricle
rs99780	chr11	61594425	61597113	Histone	H4K91ac	H1-trophoblast
rs99780	chr11	61594430	61597655	Histone	H3K4me3	iPS DF 19.11
rs99780	chr11	61594435	61597579	Histone	H3K4me3	Placenta
rs99780	chr11	61594445	61598241	Histone	H3K4me3	Fetal Muscle Trunk
rs99780	chr11	61594446	61597062	Histone	H3K27ac	esophagus
rs99780	chr11	61594450	61603188	Histone	H3K27ac	Lung
rs99780	chr11	61594453	61596882	Histone	H3K27ac	H1-trophoblast
rs99780	chr11	61594460	61597200	Histone	H4K8ac	H1 hESC
rs99780	chr11	61594464	61598488	Histone	H3K4me3	Fetal Muscle Leg
rs99780	chr11	61594465	61596882	Histone	H3K4me3	Lung
rs99780	chr11	61594469	61596807	Open Chromatin	DNase1	H1-neuronal progenitor
rs99780	chr11	61594477	61597198	Histone	H3K4me3	Left Ventricle
rs99780	chr11	61594478	61596778	Histone	H3K27ac	Fetal Intestine Small
rs99780	chr11	61594498	61597054	Histone	H3K27ac	IMR90
rs99780	chr11	61594499	61597540	Histone	H3K4me3	Aorta
rs99780	chr11	61594503	61596975	Histone	H3K4me3	Monocytes-CD14+ (PB) Roadmap
rs99780	chr11	61594503	61597414	Histone	H3K4me3	Fetal Stomach
rs99780	chr11	61594507	61597020	Histone	H3K27ac	Natural Killer cells (PB)
rs99780	chr11	61594511	61597052	Open Chromatin	DNase1	H9
rs99780	chr11	61594521	61597095	Histone	H3K27ac	Fetal Intestine Large
rs99780	chr11	61594532	61597726	Histone	H3K4me2	IMR 90
rs99780	chr11	61594532	61598963	Histone	H3K4me2	IMR90
rs99780	chr11	61594532	61596857	Histone	H3K27ac	heart right ventricle
rs99780	chr11	61594539	61597824	Histone	H3K4me2	H1-trophoblast
rs99780	chr11	61594545	61596683	Histone	H3K27ac	Spleen
rs99780	chr11	61594563	61597737	Histone	H3K4me3	iPS DF 6.9
rs99780	chr11	61594568	61597282	Histone	H3K4me3	IMR90
rs99780	chr11	61594568	61597032	Histone	H3K4me3	IMR 90
rs99780	chr11	61594574	61597095	Histone	H3K4me3	H1-mesenchymal
rs99780	chr11	61594579	61596853	Histone	H3K4me3	heart right ventricle
rs99780	chr11	61594595	61597342	Histone	H3K9ac	iPS 15b
rs99780	chr11	61594596	61597561	Histone	H3K4me3	Right Atrium
rs99780	chr11	61594604	61597614	Histone	H3K4me3	Fetal Intestine Small
rs99780	chr11	61594605	61596875	Histone	H3K4me3	Natural Killer cells (PB)
rs99780	chr11	61594613	61596846	Histone	H3K4me3	B cells (PB) Roadmap
rs99780	chr11	61594635	61597049	Histone	H3K27ac	iPS 20b
rs99780	chr11	61594651	61596926	Histone	H3K4me3	neutrophil
rs99780	chr11	61594652	61596983	Open Chromatin	DNase1	heart
rs99780	chr11	61594746	61596857	Histone	H3K4me3	Pancreas
rs99780	chr11	61594772	61597344	Histone	H3K4me3	Fetal Intestine Large
rs99780	chr11	61594778	61596853	Histone	H3K4me3	Psoas Muscle
rs99780	chr11	61594780	61597111	Histone	H3K4me3	esophagus
rs99780	chr11	61594833	61596777	Histone	H3K4me3	T cells (PB) Roadmap
rs99780	chr11	61594836	61596887	Histone	H3K4me3	naive thymus derived CD4 positive alpha beta T cell
rs99780	chr11	61594882	61596911	Histone	H3K4me3	CD4 positive alpha beta T cell ENCSR948ZKZ
rs99780	chr11	61594915	61596865	Histone	H3K4me3	Small Intestine
rs99780	chr11	61594940	61597740	Histone	H3K4me1	Spleen
rs99780	chr11	61594950	61596768	Histone	H3K4me3	Ovary
rs99780	chr11	61595004	61596851	Histone	H3K4me3	Gastric
rs99780	chr11	61595180	61599940	Histone	H3K27me3	Fetal Intestine Small
rs99780	chr11	61595200	61597500	Histone	H3K4me1	B cells (PB) Roadmap
rs99780	chr11	61595240	61597420	Histone	H3K27me3	CD4 positive CD25 positive alpha beta regulatory T cell
rs99780	chr11	61595280	61603780	Histone	H3K4me1	Fetal Adrenal Gland
rs99780	chr11	61595300	61603320	Histone	H3K4me1	Fetal Muscle Leg
rs99780	chr11	61595300	61597520	Histone	H3K27me3	Fetal Muscle Trunk
rs99780	chr11	61595301	61596703	Histone	H3K4me3	Spleen
rs99780	chr11	61595420	61597000	Histone	H3K4me1	Fetal Intestine Small
rs99780	chr11	61595441	61598521	Histone	H3K4me3	endodermal cell
rs99780	chr11	61595480	61597100	Histone	H2BK12ac	IMR 90
rs99780	chr11	61595480	61599520	Histone	H2AK5ac	IMR90
rs99780	chr11	61595495	61597494	Histone	H3K27ac	sigmoid colon
rs99780	chr11	61595500	61604680	Histone	H3K4me1	Fetal Thymus
rs99780	chr11	61595527	61597056	Histone	H3K9ac	H1-neuronal progenitor
rs99780	chr11	61595534	61596902	Histone	H3K27ac	iPS DF 6.9
rs99780	chr11	61595540	61597740	Histone	H3K4me1	Lung
rs99780	chr11	61595556	61596869	Histone	H3K9ac	IMR 90
rs99780	chr11	61595561	61597132	Histone	H3K27ac	Ovary
rs99780	chr11	61595580	61597700	Histone	H3K4me1	Pancreas
rs99780	chr11	61595580	61596840	Histone	H4K8ac	IMR90
rs99780	chr11	61595586	61597734	Histone	H3K4me3	H1-neuronal progenitor
rs99780	chr11	61595600	61596840	Histone	H3K14ac	H1-neuronal progenitor
rs1535	chr11	61594450	61603188	Histone	H3K27ac	Lung
rs1535	chr11	61594464	61598488	Histone	H3K4me3	Fetal Muscle Leg
rs1535	chr11	61594532	61598963	Histone	H3K4me2	IMR90
rs1535	chr11	61595180	61599940	Histone	H3K27me3	Fetal Intestine Small
rs1535	chr11	61595280	61603780	Histone	H3K4me1	Fetal Adrenal Gland
rs1535	chr11	61595300	61603320	Histone	H3K4me1	Fetal Muscle Leg
rs1535	chr11	61595441	61598521	Histone	H3K4me3	endodermal cell
rs1535	chr11	61595480	61599520	Histone	H2AK5ac	IMR90
rs1535	chr11	61595500	61604680	Histone	H3K4me1	Fetal Thymus
rs1535	chr11	61595620	61600240	Histone	H3K4me1	IMR 90
rs1535	chr11	61595640	61599500	Histone	H3K14ac	IMR90
rs1535	chr11	61595780	61599160	Histone	H3K79me2	H9ESC
rs1535	chr11	61596200	61599180	Histone	H3K4me1	Thymus
rs1535	chr11	61596260	61636800	Histone	H3K36me3	neural stem progenitor cell
rs1535	chr11	61596340	61598880	Histone	H3K4me1	lung ENCSR465WKM
rs1535	chr11	61596380	61603500	Histone	H3K79me1	IMR 90
rs1535	chr11	61596400	61602160	Histone	H3K36me3	common myeloid progenitor CD34 positive ENCSR722JRY
rs1535	chr11	61596420	61599440	Histone	H3K4me1	heart
rs1535	chr11	61596420	61599900	Histone	H3K79me2	H9
rs1535	chr11	61596466	61598612	Histone	H3K4me3	brain
rs1535	chr11	61596480	61605560	Histone	H3K4me1	common myeloid progenitor CD34 positive ENCSR722JRY
rs1535	chr11	61596540	61602400	Histone	H3K36me3	neuron
rs1535	chr11	61596580	61599940	Histone	H3K4me1	Fetal Stomach
rs1535	chr11	61596660	61604020	Histone	H3K4me1	HUES6
rs1535	chr11	61596660	61602460	Histone	H3K4me1	neuron
rs1535	chr11	61596820	61598600	Histone	H3K4me1	HUES48
rs1535	chr11	61596900	61602400	Histone	H3K4me1	neural stem progenitor cell
rs1535	chr11	61597000	61600140	Histone	H3K4me1	iPS 20b
rs1535	chr11	61597020	61598600	Histone	H3K4me1	iPS 20b
rs1535	chr11	61597060	61598120	Histone	H3K4me1	brain
rs1535	chr11	61597100	61601640	Histone	H4K20me1	H1 hESC
rs1535	chr11	61597160	61599380	Histone	H3K4me1	HUES64
rs1535	chr11	61597340	61598000	Histone	H3K4me1	iPS 15b
rs1535	chr11	61597400	61600680	Histone	H3K36me3	iPS-20b
rs1535	chr11	61597400	61599300	Histone	H3K4me1	H1 hESC
rs1535	chr11	61597420	61600660	Histone	H3K36me3	iPS-20b
rs1535	chr11	61597440	61602440	Histone	H3K36me3	HUES64
rs1535	chr11	61597460	61599660	Histone	H3K27me3	CD4 positive CD25 positive alpha beta regulatory T cell
rs1535	chr11	61597480	61601100	Histone	H3K36me3	endodermal cell
rs1535	chr11	61597540	61599960	Histone	H3K4me1	endodermal cell
rs1535	chr11	61597740	61598300	Histone	H3K14ac	IMR 90
rs1535	chr11	61597774	61598103	Histone	H3K9ac	kidney
rs1535	chr11	61597779	61598388	Histone	H3K4me3	Fetal Thymus
rs1535	chr11	61597780	61598160	Histone	H3K36me3	HUES6
rs1535	chr11	61597800	61598380	Histone	H2AK5ac	IMR 90
rs1535	chr11	61597810	61598108	Histone	H3K27ac	common myeloid progenitor CD34 positive
rs1535	chr11	61597820	61598420	Histone	H3K79me2	IMR 90
rs1535	chr11	61597831	61598043	Histone	H3K4me3	H1-neuronal progenitor
rs1535	chr11	61597840	61599380	Histone	H2BK12ac	IMR 90
rs1535	chr11	61597840	61599360	Histone	H2BK12ac	IMR90
rs1535	chr11	61597860	61598240	Histone	H3K27me3	CD4 positive alpha beta T cell ENCSR948ZKZ
rs1535	chr11	61597877	61598083	Open Chromatin	DNase1	Ovary
rs1535	chr11	61597880	61598380	Histone	H3K4me1	H1-trophoblast
rs1535	chr11	61597900	61598420	Histone	H3K79me2	H1 hESC
rs1535	chr11	61597920	61598340	Histone	H3K79me2	H1-trophoblast
rs1535	chr11	61597940	61598440	Histone	H3K36me3	HUES48
rs1535	chr11	61597941	61598290	Histone	H3K4me3	Aorta
rs1535	chr11	61597960	61598240	Histone	H3K79me1	H9
rs1535	chr11	61597968	61598235	Histone	H3K4me3	Fetal Stomach
rs1535	chr11	61582016	61598433	Histone	H3K4me3	Fetal Adrenal Gland
rs1535	chr11	61591400	61598080	Histone	H3K27me3	T cells (PB) Roadmap
rs1535	chr11	61592940	61605200	Histone	H3K4me1	common myeloid progenitor CD34 positive ENCSR337XXD 1
rs1535	chr11	61593100	61599220	Histone	H3K27me3	Fetal Intestine Large
rs1535	chr11	61593300	61604600	Histone	H3K4me1	common myeloid progenitor CD34 positive
rs1535	chr11	61593700	61603360	Histone	H3K4me1	Placenta
rs1535	chr11	61593915	61603458	Histone	H3K27ac	Fetal Thymus
rs1535	chr11	61593960	61598320	Histone	H4K8ac	IMR 90
rs1535	chr11	61593998	61598974	Histone	H3K4me3	neural stem progenitor cell
rs1535	chr11	61593999	61599848	Histone	H3K4me3	common myeloid progenitor CD34 positive ENCSR337XXD 1
rs1535	chr11	61594029	61600916	Histone	H3K4me3	common myeloid progenitor CD34 positive ENCSR722JRY
rs1535	chr11	61594110	61599100	Histone	H3K27ac	Fetal Muscle Leg
rs1535	chr11	61594126	61603269	Histone	H3K27ac	Right Atrium
rs1535	chr11	61594178	61598501	Histone	H3K9ac	iPS-20b
rs1535	chr11	61594216	61598989	Histone	H3K4me3	neuron
rs1535	chr11	61594220	61598510	Histone	H3K4me3	HUES6
rs1535	chr11	61594240	61604500	Histone	H3K4me1	Monocytes-CD14+ (PB) Roadmap
rs1535	chr11	61594290	61599422	Histone	H3K4me3	iPS 20b
rs1535	chr11	61594300	61598277	Histone	H3K27ac	Placenta
rs1535	chr11	61594309	61598424	Histone	H3K4me2	H1 hESC
rs1535	chr11	61594342	61598579	Histone	H3K4me3	HUES64
rs1535	chr11	61594345	61599065	Histone	H3K4me2	H9
rs1535	chr11	61594347	61603480	Histone	H3K27ac	Small Intestine
rs1535	chr11	61594348	61603369	Histone	H3K27ac	Aorta
rs1535	chr11	61594350	61598041	Histone	H3K9ac	HUES6
rs1535	chr11	61594363	61598088	Histone	H3K4me3	kidney
rs1535	chr11	61594364	61598371	Histone	H3K4me2	H1-neuronal progenitor
rs1535	chr11	61594415	61597985	Histone	H3K4me3	HUES48
rs1535	chr11	61594423	61598450	Histone	H3K4me3	H9
rs1535	chr11	61594445	61598241	Histone	H3K4me3	Fetal Muscle Trunk
rs174574	chr11	61592940	61605200	Histone	H3K4me1	common myeloid progenitor CD34 positive ENCSR337XXD 1
rs174574	chr11	61593300	61604600	Histone	H3K4me1	common myeloid progenitor CD34 positive
rs174574	chr11	61593700	61603360	Histone	H3K4me1	Placenta
rs174574	chr11	61593915	61603458	Histone	H3K27ac	Fetal Thymus
rs174574	chr11	61594029	61600916	Histone	H3K4me3	common myeloid progenitor CD34 positive ENCSR722JRY
rs174574	chr11	61594126	61603269	Histone	H3K27ac	Right Atrium
rs174574	chr11	61594240	61604500	Histone	H3K4me1	Monocytes-CD14+ (PB) Roadmap
rs174574	chr11	61594347	61603480	Histone	H3K27ac	Small Intestine
rs174574	chr11	61594348	61603369	Histone	H3K27ac	Aorta
rs174574	chr11	61594450	61603188	Histone	H3K27ac	Lung
rs174574	chr11	61595280	61603780	Histone	H3K4me1	Fetal Adrenal Gland
rs174574	chr11	61595300	61603320	Histone	H3K4me1	Fetal Muscle Leg
rs174574	chr11	61595500	61604680	Histone	H3K4me1	Fetal Thymus
rs174574	chr11	61596260	61636800	Histone	H3K36me3	neural stem progenitor cell
rs174574	chr11	61596380	61603500	Histone	H3K79me1	IMR 90
rs174574	chr11	61596400	61602160	Histone	H3K36me3	common myeloid progenitor CD34 positive ENCSR722JRY
rs174574	chr11	61596480	61605560	Histone	H3K4me1	common myeloid progenitor CD34 positive ENCSR722JRY
rs174574	chr11	61596540	61602400	Histone	H3K36me3	neuron
rs174574	chr11	61596660	61604020	Histone	H3K4me1	HUES6
rs174574	chr11	61596660	61602460	Histone	H3K4me1	neuron
rs174574	chr11	61596900	61602400	Histone	H3K4me1	neural stem progenitor cell
rs174574	chr11	61597100	61601640	Histone	H4K20me1	H1 hESC
rs174574	chr11	61597400	61600680	Histone	H3K36me3	iPS-20b
rs174574	chr11	61597420	61600660	Histone	H3K36me3	iPS-20b
rs174574	chr11	61597440	61602440	Histone	H3K36me3	HUES64
rs174574	chr11	61597480	61601100	Histone	H3K36me3	endodermal cell
rs174574	chr11	61598360	61600900	Histone	H3K4me1	brain
rs174574	chr11	61598360	61603320	Histone	H3K36me3	Fetal Adrenal Gland
rs174574	chr11	61598440	61604320	Histone	H3K4me1	Natural Killer cells (PB)
rs174574	chr11	61598460	61604420	Histone	H3K4me1	Fetal Muscle Trunk
rs174574	chr11	61598460	61600920	Histone	H3K27me3	T cells (PB) Roadmap
rs174574	chr11	61598480	61603340	Histone	H3K36me3	Fetal Stomach
rs174574	chr11	61598480	61602860	Histone	H3K79me2	IMR 90
rs174574	chr11	61598520	61600840	Histone	H3K79me2	IMR90
rs174574	chr11	61598580	61600840	Histone	H3K36me3	iPS DF 19.11
rs174574	chr11	61598600	61601360	Histone	H3K36me3	Fetal Muscle Trunk
rs174574	chr11	61598620	61601060	Histone	H3K4me1	Lung
rs174574	chr11	61598640	61600800	Histone	H3K79me2	H1-trophoblast
rs174574	chr11	61598700	61602220	Histone	H3K36me3	IMR 90
rs174574	chr11	61598720	61600620	Histone	H3K36me3	HUES6
rs174574	chr11	61598720	61601940	Histone	H3K36me3	HUES48
rs174574	chr11	61598740	61600420	Histone	H3K36me3	Fetal Thymus
rs174574	chr11	61598820	61600760	Histone	H3K36me3	Fetal Muscle Leg
rs174574	chr11	61598840	61600720	Histone	H3K36me3	H1 hESC
rs174574	chr11	61598860	61600460	Histone	H3K36me3	common myeloid progenitor CD34 positive
rs174574	chr11	61599020	61603340	Histone	H3K4me1	iPS DF 19.11
rs174574	chr11	61599060	61602220	Histone	H3K36me3	H1-trophoblast
rs174574	chr11	61599080	61600900	Histone	H3K36me3	Fetal Intestine Small
rs174574	chr11	61599100	61600640	Histone	H3K4me1	H1-mesenchymal
rs174574	chr11	61599140	61600780	Histone	H3K36me3	H1-mesenchymal
rs174574	chr11	61599160	61600680	Histone	H3K4me1	H1-trophoblast
rs174574	chr11	61599300	61600560	Histone	H3K27me3	Fetal Intestine Large
rs174574	chr11	61599700	61600440	Histone	H2AK5ac	H1-trophoblast
rs174574	chr11	61599740	61600540	Histone	H3K4me1	Gastric
rs174574	chr11	61599860	61604260	Histone	H3K4me1	T cells (PB) Roadmap
rs174574	chr11	61599880	61603060	Histone	H3K4me1	Spleen
rs174574	chr11	61599880	61600700	Histone	H3K79me1	H1 hESC
rs174574	chr11	61599888	61602919	Histone	H3K27ac	iPS DF 6.9
rs174574	chr11	61599900	61600560	Histone	H3K4me1	H1-neuronal progenitor
rs174574	chr11	61599900	61600720	Histone	H4K8ac	H1-mesenchymal
rs174574	chr11	61599900	61600640	Histone	H3K4me1	Right Atrium
rs174574	chr11	61599940	61600720	Histone	H4K20me1	IMR 90
rs174574	chr11	61599960	61600500	Histone	H3K4me1	heart right ventricle
rs174574	chr11	61599980	61600700	Histone	H3K4me1	iPS DF 6.9
rs174574	chr11	61600000	61600620	Histone	H3K4me1	H9
rs174574	chr11	61600020	61602440	Histone	H3K4me1	HUES48
rs174574	chr11	61600060	61603680	Histone	H3K4me1	Thymus
rs174574	chr11	61600075	61602902	Histone	H4K91ac	H1-mesenchymal
rs174574	chr11	61600080	61600580	Histone	H3K36me3	H1-neuronal progenitor
rs174574	chr11	61600080	61602380	Histone	H3K4me1	HUES64
rs174574	chr11	61600100	61601460	Histone	H3K79me1	H1-mesenchymal
rs174574	chr11	61600100	61601040	Histone	H2BK12ac	H1-mesenchymal
rs174574	chr11	61600120	61600520	Histone	H3K14ac	H1-trophoblast
rs174574	chr11	61600126	61600507	Histone	H3K27ac	Ovary
rs174574	chr11	61600135	61600407	Histone	H3K4me3	common myeloid progenitor CD34 positive ENCSR337XXD 1
rs174574	chr11	61600148	61600476	Histone	H3K27ac	common myeloid progenitor CD34 positive
rs174574	chr11	61600160	61601080	Histone	H3K79me1	H9
rs174574	chr11	61600180	61600480	Histone	H3K14ac	H1-mesenchymal
rs174574	chr11	61600200	61600440	Histone	H3K14ac	H9
rs174574	chr11	61600200	61603900	Histone	H3K4me1	B cells (PB) Roadmap
rs174574	chr11	61600200	61600720	Histone	H3K79me2	H9
rs174574	chr11	61600200	61602440	Histone	H3K4me1	iPS 20b
rs174574	chr11	61600200	61600620	Histone	H3K79me1	H1-neuronal progenitor
rs174574	chr11	61600220	61600740	Histone	H3K4me1	Pancreas
rs174574	chr11	61600226	61600506	Open Chromatin	DNase1	Gastric
rs174574	chr11	61600240	61600600	Histone	H3K14ac	H1-neuronal progenitor
rs174574	chr11	61600240	61602440	Histone	H3K4me1	iPS 20b
rs174574	chr11	61600260	61600480	Histone	H4K8ac	H9
rs174574	chr11	61600268	61600593	Histone	H2BK5ac	H1-neuronal progenitor
rs174574	chr11	61600300	61602380	Histone	H3K4me1	endodermal cell
rs174574	chr11	61600302	61600470	Histone	H3K27ac	heart right ventricle
rs174574	chr11	61600318	61600468	Histone	H3K4me3	Spleen
rs174574	chr11	61600320	61600780	Histone	H3K4me1	Left Ventricle
rs174576	chr11	61592940	61605200	Histone	H3K4me1	common myeloid progenitor CD34 positive ENCSR337XXD 1
rs174576	chr11	61593300	61604600	Histone	H3K4me1	common myeloid progenitor CD34 positive
rs174576	chr11	61594240	61604500	Histone	H3K4me1	Monocytes-CD14+ (PB) Roadmap
rs174576	chr11	61595280	61603780	Histone	H3K4me1	Fetal Adrenal Gland
rs174576	chr11	61595500	61604680	Histone	H3K4me1	Fetal Thymus
rs174576	chr11	61596260	61636800	Histone	H3K36me3	neural stem progenitor cell
rs174576	chr11	61596480	61605560	Histone	H3K4me1	common myeloid progenitor CD34 positive ENCSR722JRY
rs174576	chr11	61596660	61604020	Histone	H3K4me1	HUES6
rs174576	chr11	61598440	61604320	Histone	H3K4me1	Natural Killer cells (PB)
rs174576	chr11	61598460	61604420	Histone	H3K4me1	Fetal Muscle Trunk
rs174576	chr11	61599860	61604260	Histone	H3K4me1	T cells (PB) Roadmap
rs174576	chr11	61600060	61603680	Histone	H3K4me1	Thymus
rs174576	chr11	61600200	61603900	Histone	H3K4me1	B cells (PB) Roadmap
rs174576	chr11	61600533	61604822	Histone	H3K27ac	common myeloid progenitor CD34 positive
rs174576	chr11	61601240	61604760	Histone	H3K4me1	neutrophil
rs174576	chr11	61601388	61604197	Histone	H3K27ac	Natural Killer cells (PB)
rs174576	chr11	61601522	61603840	Histone	H3K27ac	Monocytes-CD14+ (PB) Roadmap
rs174576	chr11	61602460	61603620	Histone	H3K4me1	HUES64
rs174576	chr11	61602540	61635420	Histone	H3K36me3	common myeloid progenitor CD34 positive ENCSR722JRY
rs174576	chr11	61602580	61635040	Histone	H3K36me3	HUES64
rs174576	chr11	61602860	61635500	Histone	H3K36me3	neuron
rs174576	chr11	61603097	61603526	Open Chromatin	DNase1	common myeloid progenitor CD34 positive
rs174576	chr11	61603120	61603600	Histone	H3K36me3	HUES48
rs174576	chr11	61603140	61603880	Histone	H3K36me3	iPS-20b
rs174576	chr11	61603160	61606860	Histone	H3K36me3	HUES6
rs174576	chr11	61603180	61614420	Histone	H3K36me3	endodermal cell
rs174576	chr11	61603380	61604540	Histone	H3K36me3	Fetal Adrenal Gland
rs174576	chr11	61603420	61604520	Histone	H3K36me3	Fetal Stomach
rs174576	chr11	61603460	61603700	Histone	H3K4me1	iPS 20b
rs174576	chr11	61603467	61603904	Histone	H3K27ac	Spleen
rs174576	chr11	61603480	61604220	Histone	H3K36me3	iPS DF 19.11
rs174576	chr11	61603500	61604000	Histone	H3K79me1	H1-neuronal progenitor
rs174576	chr11	61603500	61604220	Histone	H3K4me1	iPS DF 19.11
rs174577	chr11	61592940	61605200	Histone	H3K4me1	common myeloid progenitor CD34 positive ENCSR337XXD 1
rs174577	chr11	61596260	61636800	Histone	H3K36me3	neural stem progenitor cell
rs174577	chr11	61596480	61605560	Histone	H3K4me1	common myeloid progenitor CD34 positive ENCSR722JRY
rs174577	chr11	61600533	61604822	Histone	H3K27ac	common myeloid progenitor CD34 positive
rs174577	chr11	61602540	61635420	Histone	H3K36me3	common myeloid progenitor CD34 positive ENCSR722JRY
rs174577	chr11	61602580	61635040	Histone	H3K36me3	HUES64
rs174577	chr11	61602860	61635500	Histone	H3K36me3	neuron
rs174577	chr11	61603160	61606860	Histone	H3K36me3	HUES6
rs174577	chr11	61603180	61614420	Histone	H3K36me3	endodermal cell
rs174577	chr11	61603680	61613700	Histone	H3K36me3	Fetal Muscle Trunk
rs174577	chr11	61604080	61611580	Histone	H3K36me3	Fetal Thymus
rs174577	chr11	61604300	61628760	Histone	H3K36me3	iPS-20b
rs174577	chr11	61604340	61631680	Histone	H3K36me3	iPS-20b
rs174577	chr11	61604380	61612980	Histone	H3K36me3	HUES48
rs174577	chr11	61604400	61620720	Histone	H3K36me3	H1 hESC
rs174577	chr11	61604420	61604920	Histone	H3K4me1	HUES64
rs174577	chr11	61604560	61635960	Histone	H3K36me3	common myeloid progenitor CD34 positive ENCSR337XXD 1
rs174577	chr11	61604580	61605320	Histone	H3K4me1	HUES6
rs174577	chr11	61604580	61611600	Histone	H3K36me3	Fetal Muscle Leg
rs174577	chr11	61604600	61605940	Histone	H3K79me1	IMR 90
rs174577	chr11	61604620	61635780	Histone	H3K36me3	Fetal Adrenal Gland
rs174577	chr11	61604640	61605760	Histone	H3K36me3	H9
rs174577	chr11	61604640	61611600	Histone	H3K36me3	Fetal Stomach
rs174577	chr11	61604660	61605480	Histone	H4K20me1	H1 hESC
rs174577	chr11	61604680	61605480	Histone	H3K79me2	IMR 90
rs174577	chr11	61604680	61605380	Histone	H4K20me1	IMR 90
rs174577	chr11	61604680	61611500	Histone	H3K36me3	Thymus
rs174577	chr11	61604680	61605080	Histone	H3K36me3	Gastric
rs174577	chr11	61604680	61635760	Histone	H3K36me3	common myeloid progenitor CD34 positive
rs174577	chr11	61604680	61607080	Histone	H3K27me3	T cells (PB) Roadmap
rs174577	chr11	61604700	61609160	Histone	H3K36me3	H1-trophoblast
rs174577	chr11	61604700	61605020	Histone	H3K4me1	HUES48
rs174577	chr11	61604700	61605080	Histone	H3K79me1	IMR90
rs174577	chr11	61604716	61605334	Histone	H4K91ac	H1-mesenchymal
rs174577	chr11	61604720	61611920	Histone	H3K4me1	brain
rs174577	chr11	61604720	61607400	Histone	H3K36me3	Fetal Intestine Small
rs174577	chr11	61604720	61605440	Histone	H2BK12ac	H1-mesenchymal
rs174577	chr11	61604720	61607080	Histone	H3K79me1	H1-mesenchymal
rs174577	chr11	61604720	61607120	Histone	H3K36me3	H1-mesenchymal
rs174577	chr11	61604740	61605080	Histone	H3K36me3	lung ENCSR465WKM
rs174577	chr11	61604740	61605220	Histone	H3K79me1	H1-neuronal progenitor
rs174577	chr11	61604740	61613560	Histone	H3K36me3	IMR 90
rs174577	chr11	61604740	61605060	Histone	H3K4me1	H1-mesenchymal
rs174577	chr11	61604753	61605042	Histone	H3K27ac	Right Atrium
rs174577	chr11	61604754	61604993	Histone	H3K27ac	Small Intestine
rs174577	chr11	61604758	61605801	Histone	H3K27ac	Aorta
rs174577	chr11	61604760	61605060	Histone	H3K14ac	H1-trophoblast
rs174577	chr11	61604760	61609160	Histone	H3K36me3	iPS DF 19.11
rs174577	chr11	61604760	61605060	Histone	H3K4me1	iPS 20b
rs174577	chr11	61604760	61605060	Histone	H4K8ac	H9
rs174577	chr11	61604760	61605540	Histone	H4K8ac	H1-mesenchymal
rs174577	chr11	61604760	61605560	Histone	H3K79me1	H9
rs174577	chr11	61604760	61605000	Histone	H2BK12ac	H1 hESC
rs174577	chr11	61604779	61605225	Histone	H3K27ac	Lung
rs174577	chr11	61604780	61605180	Histone	H4K8ac	H1-trophoblast
rs174577	chr11	61604780	61605080	Histone	H3K36me3	H1-neuronal progenitor
rs174577	chr11	61604800	61605640	Histone	H3K4me1	iPS DF 19.11
rs174578	chr11	61596260	61636800	Histone	H3K36me3	neural stem progenitor cell
rs174578	chr11	61596480	61605560	Histone	H3K4me1	common myeloid progenitor CD34 positive ENCSR722JRY
rs174578	chr11	61602540	61635420	Histone	H3K36me3	common myeloid progenitor CD34 positive ENCSR722JRY
rs174578	chr11	61602580	61635040	Histone	H3K36me3	HUES64
rs174578	chr11	61602860	61635500	Histone	H3K36me3	neuron
rs174578	chr11	61603160	61606860	Histone	H3K36me3	HUES6
rs174578	chr11	61603180	61614420	Histone	H3K36me3	endodermal cell
rs174578	chr11	61603680	61613700	Histone	H3K36me3	Fetal Muscle Trunk
rs174578	chr11	61604080	61611580	Histone	H3K36me3	Fetal Thymus
rs174578	chr11	61604300	61628760	Histone	H3K36me3	iPS-20b
rs174578	chr11	61604340	61631680	Histone	H3K36me3	iPS-20b
rs174578	chr11	61604380	61612980	Histone	H3K36me3	HUES48
rs174578	chr11	61604400	61620720	Histone	H3K36me3	H1 hESC
rs174578	chr11	61604560	61635960	Histone	H3K36me3	common myeloid progenitor CD34 positive ENCSR337XXD 1
rs174578	chr11	61604580	61611600	Histone	H3K36me3	Fetal Muscle Leg
rs174578	chr11	61604600	61605940	Histone	H3K79me1	IMR 90
rs174578	chr11	61604620	61635780	Histone	H3K36me3	Fetal Adrenal Gland
rs174578	chr11	61604640	61605760	Histone	H3K36me3	H9
rs174578	chr11	61604640	61611600	Histone	H3K36me3	Fetal Stomach
rs174578	chr11	61604680	61611500	Histone	H3K36me3	Thymus
rs174578	chr11	61604680	61635760	Histone	H3K36me3	common myeloid progenitor CD34 positive
rs174578	chr11	61604680	61607080	Histone	H3K27me3	T cells (PB) Roadmap
rs174578	chr11	61604700	61609160	Histone	H3K36me3	H1-trophoblast
rs174578	chr11	61604720	61611920	Histone	H3K4me1	brain
rs174578	chr11	61604720	61607400	Histone	H3K36me3	Fetal Intestine Small
rs174578	chr11	61604720	61607080	Histone	H3K79me1	H1-mesenchymal
rs174578	chr11	61604720	61607120	Histone	H3K36me3	H1-mesenchymal
rs174578	chr11	61604740	61613560	Histone	H3K36me3	IMR 90
rs174578	chr11	61604758	61605801	Histone	H3K27ac	Aorta
rs174578	chr11	61604760	61609160	Histone	H3K36me3	iPS DF 19.11
rs174578	chr11	61604760	61605540	Histone	H4K8ac	H1-mesenchymal
rs174578	chr11	61604760	61605560	Histone	H3K79me1	H9
rs174578	chr11	61604800	61605640	Histone	H3K4me1	iPS DF 19.11
rs174578	chr11	61604820	61608600	Histone	H3K36me3	IMR90
rs174578	chr11	61604940	61611540	Histone	H3K36me3	Lung
rs174578	chr11	61605120	61605680	Histone	H3K36me3	H1-neuronal progenitor
rs174578	chr11	61605140	61611260	Histone	H3K36me3	Placenta
rs174578	chr11	61605280	61605560	Histone	H3K79me2	H1-trophoblast
rs174578	chr11	61605320	61606800	Histone	H3K36me3	Fetal Intestine Large
rs174578	chr11	61605326	61605569	Histone	H2BK120ac	H1-mesenchymal
rs174578	chr11	61605360	61605740	Histone	H3K4me1	H1-mesenchymal
rs174578	chr11	61605420	61611260	Histone	H3K36me3	iPS 15b
rs174581	chr11	61605140	61611260	Histone	H3K36me3	Placenta
rs174581	chr11	61605320	61606800	Histone	H3K36me3	Fetal Intestine Large
rs174581	chr11	61605420	61611260	Histone	H3K36me3	iPS 15b
rs174581	chr11	61605620	61607020	Histone	H3K36me3	Spleen
rs174581	chr11	61605780	61607080	Histone	H3K36me3	Gastric
rs174581	chr11	61605820	61611400	Histone	H3K36me3	H9
rs174581	chr11	61605880	61606700	Histone	H4K8ac	H1-mesenchymal
rs174581	chr11	61605920	61606740	Histone	H3K79me1	H1-neuronal progenitor
rs174581	chr11	61605940	61606760	Histone	H3K36me3	iPS DF 6.9
rs174581	chr11	61606020	61606720	Histone	H2BK12ac	H1-mesenchymal
rs174581	chr11	61606100	61606780	Histone	H3K36me3	esophagus
rs174581	chr11	61606195	61606706	Histone	H3K4me3	Spleen
rs174581	chr11	61606240	61606720	Histone	H4K20me1	IMR 90
rs174581	chr11	61606300	61606980	Histone	H3K9me3	iPS DF 19.11
rs174581	chr11	61606460	61606700	Histone	H3K14ac	H1-neuronal progenitor
rs174581	chr11	61606527	61606693	Histone	H4K91ac	H1-neuronal progenitor
rs174581	chr11	61606540	61606720	Histone	H2BK12ac	H1-trophoblast
rs174581	chr11	61606573	61606876	Histone	H4K91ac	H1-mesenchymal
rs174581	chr11	61606604	61606809	Histone	H3K27ac	Aorta
rs174581	chr11	61606660	61612320	Histone	H3K36me3	Monocytes-CD14+ (PB) Roadmap
rs174581	chr11	61596260	61636800	Histone	H3K36me3	neural stem progenitor cell
rs174581	chr11	61602540	61635420	Histone	H3K36me3	common myeloid progenitor CD34 positive ENCSR722JRY
rs174581	chr11	61602580	61635040	Histone	H3K36me3	HUES64
rs174581	chr11	61602860	61635500	Histone	H3K36me3	neuron
rs174581	chr11	61603160	61606860	Histone	H3K36me3	HUES6
rs174581	chr11	61603180	61614420	Histone	H3K36me3	endodermal cell
rs174581	chr11	61603680	61613700	Histone	H3K36me3	Fetal Muscle Trunk
rs174581	chr11	61604080	61611580	Histone	H3K36me3	Fetal Thymus
rs174581	chr11	61604300	61628760	Histone	H3K36me3	iPS-20b
rs174581	chr11	61604340	61631680	Histone	H3K36me3	iPS-20b
rs174581	chr11	61604380	61612980	Histone	H3K36me3	HUES48
rs174581	chr11	61604400	61620720	Histone	H3K36me3	H1 hESC
rs174581	chr11	61604560	61635960	Histone	H3K36me3	common myeloid progenitor CD34 positive ENCSR337XXD 1
rs174581	chr11	61604580	61611600	Histone	H3K36me3	Fetal Muscle Leg
rs174581	chr11	61604620	61635780	Histone	H3K36me3	Fetal Adrenal Gland
rs174581	chr11	61604640	61611600	Histone	H3K36me3	Fetal Stomach
rs174581	chr11	61604680	61611500	Histone	H3K36me3	Thymus
rs174581	chr11	61604680	61635760	Histone	H3K36me3	common myeloid progenitor CD34 positive
rs174581	chr11	61604680	61607080	Histone	H3K27me3	T cells (PB) Roadmap
rs174581	chr11	61604700	61609160	Histone	H3K36me3	H1-trophoblast
rs174581	chr11	61604720	61611920	Histone	H3K4me1	brain
rs174581	chr11	61604720	61607400	Histone	H3K36me3	Fetal Intestine Small
rs174581	chr11	61604720	61607080	Histone	H3K79me1	H1-mesenchymal
rs174581	chr11	61604720	61607120	Histone	H3K36me3	H1-mesenchymal
rs174581	chr11	61604740	61613560	Histone	H3K36me3	IMR 90
rs174581	chr11	61604760	61609160	Histone	H3K36me3	iPS DF 19.11
rs174581	chr11	61604820	61608600	Histone	H3K36me3	IMR90
rs174581	chr11	61604940	61611540	Histone	H3K36me3	Lung
rs174583	chr11	61596260	61636800	Histone	H3K36me3	neural stem progenitor cell
rs174583	chr11	61602540	61635420	Histone	H3K36me3	common myeloid progenitor CD34 positive ENCSR722JRY
rs174583	chr11	61602580	61635040	Histone	H3K36me3	HUES64
rs174583	chr11	61602860	61635500	Histone	H3K36me3	neuron
rs174583	chr11	61603180	61614420	Histone	H3K36me3	endodermal cell
rs174583	chr11	61603680	61613700	Histone	H3K36me3	Fetal Muscle Trunk
rs174583	chr11	61604080	61611580	Histone	H3K36me3	Fetal Thymus
rs174583	chr11	61604300	61628760	Histone	H3K36me3	iPS-20b
rs174583	chr11	61604340	61631680	Histone	H3K36me3	iPS-20b
rs174583	chr11	61604380	61612980	Histone	H3K36me3	HUES48
rs174583	chr11	61604400	61620720	Histone	H3K36me3	H1 hESC
rs174583	chr11	61604560	61635960	Histone	H3K36me3	common myeloid progenitor CD34 positive ENCSR337XXD 1
rs174583	chr11	61604580	61611600	Histone	H3K36me3	Fetal Muscle Leg
rs174583	chr11	61604620	61635780	Histone	H3K36me3	Fetal Adrenal Gland
rs174583	chr11	61604640	61611600	Histone	H3K36me3	Fetal Stomach
rs174583	chr11	61604680	61611500	Histone	H3K36me3	Thymus
rs174583	chr11	61604680	61635760	Histone	H3K36me3	common myeloid progenitor CD34 positive
rs174583	chr11	61604720	61611920	Histone	H3K4me1	brain
rs174583	chr11	61604740	61613560	Histone	H3K36me3	IMR 90
rs174583	chr11	61604940	61611540	Histone	H3K36me3	Lung
rs174583	chr11	61605140	61611260	Histone	H3K36me3	Placenta
rs174583	chr11	61605420	61611260	Histone	H3K36me3	iPS 15b
rs174583	chr11	61605820	61611400	Histone	H3K36me3	H9
rs174583	chr11	61606660	61612320	Histone	H3K36me3	Monocytes-CD14+ (PB) Roadmap
rs174583	chr11	61606900	61634700	Histone	H3K36me3	HUES6
rs174583	chr11	61607140	61610760	Histone	H3K36me3	Fetal Intestine Large
rs174583	chr11	61607480	61611480	Histone	H3K36me3	Spleen
rs174583	chr11	61607800	61610760	Histone	H3K4me1	heart
rs174583	chr11	61607880	61609940	Histone	H3K36me3	lung ENCSR465WKM
rs174583	chr11	61607880	61611060	Histone	H3K4me1	Fetal Thymus
rs174583	chr11	61608880	61610940	Histone	H3K4me1	Fetal Adrenal Gland
rs174583	chr11	61609160	61610000	Histone	H3K36me3	H1-neuronal progenitor
rs174583	chr11	61609180	61609900	Histone	H3K36me3	IMR90
rs174583	chr11	61609182	61610566	Histone	H3K27ac	Right Atrium
rs174583	chr11	61609200	61611520	Histone	H3K36me3	H1-trophoblast
rs174583	chr11	61609200	61611500	Histone	H3K36me3	iPS DF 19.11
rs174583	chr11	61609220	61610600	Histone	H3K27me3	T cells (PB) Roadmap
rs174583	chr11	61609220	61611400	Histone	H3K79me1	H1-mesenchymal
rs174583	chr11	61609260	61611540	Histone	H3K36me3	Fetal Intestine Small
rs174583	chr11	61609260	61611480	Histone	H3K36me3	H1-mesenchymal
rs174583	chr11	61609279	61610018	Open Chromatin	DNase1	heart
rs174583	chr11	61609360	61610120	Histone	H3K36me3	Natural Killer cells (PB)
rs174583	chr11	61609400	61609820	Histone	H3K79me1	H1-neuronal progenitor
rs174583	chr11	61609440	61611100	Histone	H3K36me3	Gastric
rs174583	chr11	61609460	61609880	Histone	H3K36me3	Ovary
rs174583	chr11	61609466	61609808	Histone	H3K27ac	Fetal Stomach
rs174583	chr11	61609480	61609880	Histone	H3K36me3	iPS DF 6.9
rs174583	chr11	61609500	61609820	Histone	H4K8ac	H1-mesenchymal
rs174583	chr11	61609517	61610048	Histone	H3K27ac	Fetal Adrenal Gland
rs174583	chr11	61609520	61609820	Histone	H3K4me1	iPS DF 19.11
rs174583	chr11	61609540	61609880	Histone	H3K36me3	sigmoid colon
rs174583	chr11	61609544	61609753	Histone	H3K27ac	Aorta
rs174583	chr11	61609560	61609840	Histone	H3K9me3	iPS DF 19.11
rs174583	chr11	61609567	61609761	Histone	H2BK120ac	H9
rs174583	chr11	61609580	61609860	Histone	H2BK12ac	H1-trophoblast
rs174583	chr11	61609580	61609840	Histone	H4K8ac	H1-trophoblast
rs174583	chr11	61609580	61609820	Histone	H2AK5ac	H1-trophoblast
rs174583	chr11	61609607	61610281	Histone	H3K27ac	heart right ventricle
rs174583	chr11	61609619	61609826	Histone	H3K27ac	naive thymus derived CD4 positive alpha beta T cell
rs174583	chr11	61609619	61609779	Histone	H3K4me3	sigmoid colon
rs174583	chr11	61609619	61609779	Histone	H3K4me3	Small Intestine
rs174583	chr11	61609620	61609840	Histone	H3K79me1	IMR 90
rs174583	chr11	61609620	61609760	Histone	H3K14ac	H1-mesenchymal
rs174583	chr11	61609661	61609991	Histone	H3K9ac	heart
rs174583	chr11	61609704	61610341	Histone	H3K27ac	Lung
rs174584	chr11	61596260	61636800	Histone	H3K36me3	neural stem progenitor cell
rs174584	chr11	61602540	61635420	Histone	H3K36me3	common myeloid progenitor CD34 positive ENCSR722JRY
