## Supplementary tables for "Local patterns of genetic sharing challenge the boundaries between neuropsychiatric and insulin resistance-related conditions" (part 2 of 2)

### Sheet: S20_SNPnexus_roadmap (continued)
locus 692 - phenotype pair: SCZ-MetS
rs174584	chr11	61602580	61635040	Histone	H3K36me3	HUES64
rs174584	chr11	61602860	61635500	Histone	H3K36me3	neuron
rs174584	chr11	61603180	61614420	Histone	H3K36me3	endodermal cell
rs174584	chr11	61603680	61613700	Histone	H3K36me3	Fetal Muscle Trunk
rs174584	chr11	61604080	61611580	Histone	H3K36me3	Fetal Thymus
rs174584	chr11	61604300	61628760	Histone	H3K36me3	iPS-20b
rs174584	chr11	61604340	61631680	Histone	H3K36me3	iPS-20b
rs174584	chr11	61604380	61612980	Histone	H3K36me3	HUES48
rs174584	chr11	61604400	61620720	Histone	H3K36me3	H1 hESC
rs174584	chr11	61604560	61635960	Histone	H3K36me3	common myeloid progenitor CD34 positive ENCSR337XXD 1
rs174584	chr11	61604580	61611600	Histone	H3K36me3	Fetal Muscle Leg
rs174584	chr11	61604620	61635780	Histone	H3K36me3	Fetal Adrenal Gland
rs174584	chr11	61604640	61611600	Histone	H3K36me3	Fetal Stomach
rs174584	chr11	61604680	61611500	Histone	H3K36me3	Thymus
rs174584	chr11	61604680	61635760	Histone	H3K36me3	common myeloid progenitor CD34 positive
rs174584	chr11	61604720	61611920	Histone	H3K4me1	brain
rs174584	chr11	61604740	61613560	Histone	H3K36me3	IMR 90
rs174584	chr11	61604940	61611540	Histone	H3K36me3	Lung
rs174584	chr11	61605140	61611260	Histone	H3K36me3	Placenta
rs174584	chr11	61605420	61611260	Histone	H3K36me3	iPS 15b
rs174584	chr11	61605820	61611400	Histone	H3K36me3	H9
rs174584	chr11	61606660	61612320	Histone	H3K36me3	Monocytes-CD14+ (PB) Roadmap
rs174584	chr11	61606900	61634700	Histone	H3K36me3	HUES6
rs174584	chr11	61607140	61610760	Histone	H3K36me3	Fetal Intestine Large
rs174584	chr11	61607480	61611480	Histone	H3K36me3	Spleen
rs174584	chr11	61607800	61610760	Histone	H3K4me1	heart
rs174584	chr11	61607880	61611060	Histone	H3K4me1	Fetal Thymus
rs174584	chr11	61608880	61610940	Histone	H3K4me1	Fetal Adrenal Gland
rs174584	chr11	61609200	61611520	Histone	H3K36me3	H1-trophoblast
rs174584	chr11	61609200	61611500	Histone	H3K36me3	iPS DF 19.11
rs174584	chr11	61609220	61611400	Histone	H3K79me1	H1-mesenchymal
rs174584	chr11	61609260	61611540	Histone	H3K36me3	Fetal Intestine Small
rs174584	chr11	61609260	61611480	Histone	H3K36me3	H1-mesenchymal
rs174584	chr11	61609440	61611100	Histone	H3K36me3	Gastric
rs174584	chr11	61610460	61611140	Histone	H3K36me3	iPS DF 6.9
rs174584	chr11	61610500	61611400	Histone	H3K4me1	iPS DF 19.11
rs174584	chr11	61610600	61610940	Histone	H3K36me3	heart right ventricle
rs174584	chr11	61610600	61610960	Histone	H3K36me3	Ovary
rs174584	chr11	61610600	61611020	Histone	H3K9me3	iPS DF 19.11
rs174584	chr11	61610601	61610872	Histone	H4K91ac	H1-mesenchymal
rs174584	chr11	61610620	61610960	Histone	H3K4me1	H1-mesenchymal
rs174584	chr11	61610660	61613500	Histone	H3K4me1	Fetal Muscle Trunk
rs174584	chr11	61610680	61610940	Histone	H2BK12ac	H1-mesenchymal
rs174584	chr11	61610680	61610880	Histone	H3K79me1	H9
rs174584	chr11	61610690	61610900	Histone	H2BK20ac	H9
rs174584	chr11	61610700	61610860	Histone	H3K9me1	IMR 90
locus 1674 - phenotype pair: MDD-T2DM
Variation ID	Chromosome	Region Start	Region End	Feature Type Class	Feature Type	Epigenome
rs3200401	chr11	65271735	65272036	Histone	H3K4me3	Pancreas
rs3200401	chr11	65271740	65272960	Histone	H3K4me1	H1 hESC
rs3200401	chr11	65271740	65273260	Histone	H3K36me3	esophagus
rs3200401	chr11	65271760	65273400	Histone	H3K4me1	Fetal Muscle Trunk
rs3200401	chr11	65271763	65272047	Open Chromatin	DNase1	common myeloid progenitor CD34 positive ENCSR337XXD 1
rs3200401	chr11	65271780	65272480	Histone	H3K4me1	naive thymus derived CD4 positive alpha beta T cell
rs3200401	chr11	65271780	65272040	Histone	H3K14ac	H9
rs3200401	chr11	65271800	65272140	Histone	H3K36me3	iPS DF 19.11
rs3200401	chr11	65271800	65272120	Histone	H3K79me2	H9ESC
rs3200401	chr11	65271800	65273300	Histone	H3K36me3	iPS DF 6.9
rs3200401	chr11	65271826	65271992	Open Chromatin	DNase1	Fetal Thymus
rs3200401	chr11	65145275	65278452	Histone	H3K27ac	Small Intestine
rs3200401	chr11	65146894	65431678	Histone	H3K27ac	Lung
rs3200401	chr11	65147621	65278378	Histone	H3K27ac	Right Atrium
rs3200401	chr11	65183974	65276262	Histone	H3K27ac	Monocytes-CD14+ (PB) Roadmap
rs3200401	chr11	65184017	65276325	Histone	H3K27ac	Fetal Intestine Large
rs3200401	chr11	65184019	65276247	Histone	H3K27ac	Fetal Thymus
rs3200401	chr11	65237811	65276634	Histone	H3K27ac	esophagus
rs3200401	chr11	65238794	65276556	Histone	H3K27ac	Fetal Intestine Small
rs3200401	chr11	65243568	65277098	Histone	H3K27ac	Fetal Stomach
rs3200401	chr11	65243764	65277281	Histone	H3K27ac	Placenta
rs3200401	chr11	65243773	65277310	Histone	H3K27ac	Fetal Muscle Leg
rs3200401	chr11	65253938	65276243	Histone	H3K27ac	Fetal Adrenal Gland
rs3200401	chr11	65255214	65273290	Histone	H3K9ac	HUES6
rs3200401	chr11	65259544	65273990	Histone	H3K27ac	common myeloid progenitor CD34 positive
rs3200401	chr11	65263446	65275471	Histone	H3K4me3	CD4 positive alpha beta T cell
rs3200401	chr11	65263530	65274480	Histone	H3K4me3	Thymus
rs3200401	chr11	65263561	65274259	Histone	H3K4me3	heart right ventricle
rs3200401	chr11	65263568	65275785	Histone	H3K27ac	Natural Killer cells (PB)
rs3200401	chr11	65263626	65276281	Histone	H3K27ac	T cells (PB) Roadmap
rs3200401	chr11	65263635	65432134	Histone	H3K27ac	naive thymus derived CD4 positive alpha beta T cell
rs3200401	chr11	65263655	65275121	Histone	H3K27ac	CD4 positive alpha beta T cell
rs3200401	chr11	65263701	65273754	Histone	H3K4me3	Fetal Thymus
rs3200401	chr11	65263740	65276423	Histone	H3K4me3	neutrophil
rs3200401	chr11	65263778	65273214	Histone	H3K27ac	CD4 positive alpha beta memory T cell
rs3200401	chr11	65263785	65275535	Histone	H3K27ac	T helper 17 cell
rs3200401	chr11	65263858	65275992	Histone	H3K4me3	common myeloid progenitor CD34 positive ENCSR337XXD 1
rs3200401	chr11	65263862	65274824	Histone	H3K4me3	T helper 17 cell
rs3200401	chr11	65263893	65274989	Histone	H3K4me3	IMR90
rs3200401	chr11	65263922	65273918	Histone	H3K4me3	Fetal Muscle Leg
rs3200401	chr11	65263991	65273633	Histone	H3K4me3	lung ENCSR465WKM
rs3200401	chr11	65264078	65274839	Histone	H3K4me3	T cells (PB) Roadmap
rs3200401	chr11	65264336	65273413	Histone	H3K4me3	CD4 positive CD25 positive alpha beta regulatory T cell
rs3200401	chr11	65264453	65273477	Histone	H3K4me3	B cells (PB) Roadmap
rs3200401	chr11	65265087	65273987	Histone	H3K4me3	CD4 positive alpha beta T cell ENCSR948ZKZ
rs3200401	chr11	65265095	65273781	Histone	H3K4me3	Natural Killer cells (PB)
rs3200401	chr11	65265101	65273959	Histone	H3K4me3	Fetal Adrenal Gland
rs3200401	chr11	65265107	65275984	Histone	H3K4me3	neural stem progenitor cell
rs3200401	chr11	65265122	65273441	Histone	H3K4me3	naive thymus derived CD4 positive alpha beta T cell
rs3200401	chr11	65265124	65276080	Histone	H3K9ac	IMR90
rs3200401	chr11	65265144	65273529	Histone	H3K4me3	common myeloid progenitor CD34 positive
rs3200401	chr11	65265144	65274169	Histone	H3K4me3	HUES6
rs3200401	chr11	65265144	65274233	Histone	H3K4me3	Right Atrium
rs3200401	chr11	65265146	65273514	Histone	H3K4me3	Fetal Muscle Trunk
rs3200401	chr11	65265146	65274914	Histone	H3K4me3	IMR 90
rs3200401	chr11	65265147	65274724	Histone	H3K9ac	endodermal cell
rs3200401	chr11	65265147	65276640	Histone	H3K4me3	neuron
rs3200401	chr11	65265148	65273510	Histone	H3K9ac	HUES64
rs3200401	chr11	65265148	65273235	Histone	H3K4me3	Placenta
rs3200401	chr11	65265149	65273207	Histone	H3K4me3	H1 hESC
rs3200401	chr11	65265150	65273600	Histone	H3K4me3	Fetal Stomach
rs3200401	chr11	65265160	65274168	Histone	H3K4me3	HUES64
rs3200401	chr11	65265161	65274399	Histone	H3K4me3	Fetal Intestine Small
rs3200401	chr11	65265163	65274015	Histone	H3K4me3	Ovary
rs3200401	chr11	65265163	65273363	Histone	H3K9ac	iPS 15b
rs3200401	chr11	65265164	65273714	Histone	H3K4me3	Psoas Muscle
rs3200401	chr11	65265166	65273841	Histone	H3K4me3	iPS 15b
rs3200401	chr11	65265166	65275583	Histone	H3K4me3	Monocytes-CD14+ (PB) Roadmap
rs3200401	chr11	65265176	65273193	Histone	H3K4me3	common myeloid progenitor CD34 positive ENCSR722JRY
rs3200401	chr11	65265178	65274483	Histone	H3K4me3	endodermal cell
rs3200401	chr11	65265179	65273419	Histone	H3K4me3	HUES48
rs3200401	chr11	65265185	65274088	Histone	H3K4me3	Aorta
rs3200401	chr11	65265189	65273682	Histone	H3K4me3	iPS 20b
rs3200401	chr11	65265193	65273768	Histone	H3K4me3	Fetal Intestine Large
rs3200401	chr11	65265201	65273195	Histone	H3K9ac	HUES48
rs3200401	chr11	65265213	65275575	Histone	H3K9ac	kidney
rs3200401	chr11	65265232	65274828	Histone	H3K4me3	kidney
rs3200401	chr11	65265239	65273694	Histone	H3K4me3	CD4 positive alpha beta memory T cell
rs3200401	chr11	65265240	65274882	Histone	H3K9ac	lung ENCSR465WKM
rs3200401	chr11	65265248	65274041	Histone	H3K9ac	heart
rs3200401	chr11	65265267	65273896	Histone	H3K4me3	brain
rs3200401	chr11	65266520	65275080	Histone	H3K36me3	endodermal cell
rs3200401	chr11	65266540	65274820	Histone	H3K36me3	HUES6
rs3200401	chr11	65266560	65274200	Histone	H3K36me3	common myeloid progenitor CD34 positive ENCSR337XXD 1
rs3200401	chr11	65266640	65274900	Histone	H3K36me3	iPS-20b
rs3200401	chr11	65266800	65274900	Histone	H3K36me3	iPS-20b
rs3200401	chr11	65266920	65274220	Histone	H3K36me3	Monocytes-CD14+ (PB) Roadmap
rs3200401	chr11	65266980	65276360	Histone	H3K4me1	common myeloid progenitor CD34 positive ENCSR337XXD 1
rs3200401	chr11	65267000	65275300	Histone	H3K36me3	B cells (PB) Roadmap
rs3200401	chr11	65267020	65275740	Histone	H3K36me3	neural stem progenitor cell
rs3200401	chr11	65267240	65274540	Histone	H3K36me3	HUES64
rs3200401	chr11	65267260	65274400	Histone	H3K36me3	CD4 positive alpha beta T cell ENCSR948ZKZ
rs3200401	chr11	65267280	65274500	Histone	H3K36me3	HUES48
rs3200401	chr11	65267280	65275460	Histone	H3K36me3	Natural Killer cells (PB)
rs3200401	chr11	65267340	65274500	Histone	H3K36me3	common myeloid progenitor CD34 positive
rs3200401	chr11	65267380	65274220	Histone	H3K36me3	iPS 15b
rs3200401	chr11	65267400	65275520	Histone	H3K14ac	IMR90
rs3200401	chr11	65267420	65273540	Histone	H4K20me1	IMR90
rs3200401	chr11	65267420	65274680	Histone	H3K36me3	CD4 positive alpha beta T cell
rs3200401	chr11	65267440	65275620	Histone	H4K20me1	IMR 90
rs3200401	chr11	65267460	65274560	Histone	H3K36me3	H1 hESC
rs3200401	chr11	65267500	65278480	Histone	H3K79me2	IMR 90
rs3200401	chr11	65267560	65275240	Histone	H3K36me3	IMR 90
rs3200401	chr11	65267580	65274900	Histone	H3K36me3	T cells (PB) Roadmap
rs3200401	chr11	65267700	65275340	Histone	H3K36me3	lung ENCSR465WKM
rs3200401	chr11	65267740	65275580	Histone	H3K36me3	neuron
rs3200401	chr11	65267760	65274240	Histone	H3K36me3	CD4 positive CD25 positive alpha beta regulatory T cell
rs3200401	chr11	65267780	65275820	Histone	H3K36me3	Fetal Thymus
rs3200401	chr11	65267800	65274960	Histone	H3K36me3	common myeloid progenitor CD34 positive ENCSR722JRY
rs3200401	chr11	65267820	65275000	Histone	H3K36me3	Fetal Intestine Large
rs3200401	chr11	65268140	65276520	Histone	H3K4me1	CD4 positive alpha beta T cell ENCSR948ZKZ
rs3200401	chr11	65268360	65274580	Histone	H3K36me3	neutrophil
rs3200401	chr11	65268500	65274940	Histone	H3K36me3	IMR90
rs3200401	chr11	65268760	65274940	Histone	H3K36me3	Fetal Adrenal Gland
rs3200401	chr11	65269060	65278840	Histone	H3K4me1	neutrophil
rs3200401	chr11	65269767	65272333	Open Chromatin	DNase1	H1-mesenchymal
rs3200401	chr11	65269908	65275465	Open Chromatin	DNase1	Fetal Adrenal Gland
rs3200401	chr11	65269920	65275580	Histone	H3K36me3	Fetal Muscle Leg
rs3200401	chr11	65269980	65276440	Histone	H3K4me1	common myeloid progenitor CD34 positive
rs3200401	chr11	65269985	65276308	Histone	H3K4me2	IMR90
rs3200401	chr11	65270000	65275520	Histone	H3K36me3	Fetal Muscle Trunk
rs3200401	chr11	65270060	65276640	Histone	H3K4me1	B cells (PB) Roadmap
rs3200401	chr11	65270061	65273652	Histone	H3K4me3	heart
rs3200401	chr11	65270080	65274620	Histone	H3K36me3	Placenta
rs3200401	chr11	65270134	65275210	Histone	H3K4me2	IMR 90
rs3200401	chr11	65270160	65275020	Histone	H3K79me2	IMR90
rs3200401	chr11	65270180	65272920	Histone	H3K36me3	kidney
rs3200401	chr11	65270359	65272439	Histone	H3K4me2	H1 hESC
rs3200401	chr11	65270360	65273240	Histone	H3K36me3	effector memory CD4 positive alpha beta T cell
rs3200401	chr11	65270380	65273940	Histone	H3K14ac	IMR 90
rs3200401	chr11	65270380	65274240	Histone	H3K36me3	H9
rs3200401	chr11	65270400	65276160	Histone	H3K4me1	CD4 positive CD25 positive alpha beta regulatory T cell
rs3200401	chr11	65270418	65274859	Histone	H3K9ac	IMR 90
rs3200401	chr11	65270420	65277160	Histone	H3K4me1	Monocytes-CD14+ (PB) Roadmap
rs3200401	chr11	65270438	65273226	Histone	H3K4me3	Lung
rs3200401	chr11	65270455	65273421	Histone	H3K4me3	sigmoid colon
rs3200401	chr11	65270840	65271860	Histone	H3K4me1	HUES64
rs3200401	chr11	65270920	65275620	Histone	H3K4me1	CD4 positive alpha beta memory T cell
rs3200401	chr11	65270946	65272375	Open Chromatin	DNase1	foreskin keratinocyte
rs3200401	chr11	65271030	65272467	Open Chromatin	DNase1	kidney
rs3200401	chr11	65271060	65275520	Histone	H3K4me1	common myeloid progenitor CD34 positive ENCSR722JRY
rs3200401	chr11	65271060	65276080	Histone	H3K4me1	brain
rs3200401	chr11	65271140	65272760	Histone	H3K36me3	T helper 17 cell
rs3200401	chr11	65271180	65274180	Histone	H3K4me1	HUES48
rs3200401	chr11	65271182	65272369	Open Chromatin	DNase1	Ovary
rs3200401	chr11	65271297	65272449	Open Chromatin	DNase1	lung ENCSR465WKM
rs3200401	chr11	65271328	65272064	Open Chromatin	DNase1	common myeloid progenitor CD34 positive
rs3200401	chr11	65271360	65275540	Histone	H3K4me1	CD4 positive alpha beta T cell
rs3200401	chr11	65271398	65272219	Histone	H3K27ac	endodermal cell
rs3200401	chr11	65271400	65277420	Histone	H3K4me1	Placenta
rs3200401	chr11	65271406	65271954	Open Chromatin	DNase1	brain ENCSR189GMC
rs3200401	chr11	65271418	65272487	Histone	H3K4me3	Left Ventricle
rs3200401	chr11	65271420	65275940	Histone	H3K36me3	Fetal Stomach
rs3200401	chr11	65271420	65278340	Histone	H3K36me3	Fetal Intestine Small
rs3200401	chr11	65271420	65279300	Histone	H3K4me1	Fetal Thymus
rs3200401	chr11	65271440	65272140	Histone	H3K79me2	H9
rs3200401	chr11	65271456	65273501	Histone	H3K4me3	H1-neuronal progenitor
rs3200401	chr11	65271458	65272812	Histone	H3K4me3	Small Intestine
rs3200401	chr11	65271460	65273860	Histone	H3K36me3	Left Ventricle
rs3200401	chr11	65271461	65272415	Histone	H3K4me2	H1-trophoblast
rs3200401	chr11	65271478	65274936	Histone	H3K23ac	IMR90
rs3200401	chr11	65271478	65276610	Open Chromatin	DNase1	T cells (PB) Roadmap
rs3200401	chr11	65271478	65271965	Open Chromatin	DNase1	Placenta
rs3200401	chr11	65271480	65277500	Histone	H3K4me1	Fetal Muscle Leg
rs3200401	chr11	65271486	65272440	Histone	H3K4me3	effector memory CD4 positive alpha beta T cell
rs3200401	chr11	65271491	65276760	Open Chromatin	DNase1	foreskin fibroblast
rs3200401	chr11	65271500	65273860	Histone	H4K20me1	H1 hESC
rs3200401	chr11	65271500	65273900	Histone	H3K36me3	Thymus
rs3200401	chr11	65271500	65274920	Histone	H3K36me3	sigmoid colon
rs3200401	chr11	65271500	65273800	Histone	H3K36me3	H1-neuronal progenitor
rs3200401	chr11	65271500	65273800	Histone	H3K36me3	H1-trophoblast
rs3200401	chr11	65271500	65273520	Histone	H3K36me3	Lung
rs3200401	chr11	65271508	65272787	Open Chromatin	DNase1	foreskin melanocyte
rs3200401	chr11	65271520	65279440	Histone	H3K4me1	T cells (PB) Roadmap
rs3200401	chr11	65271526	65272129	Open Chromatin	DNase1	Fetal Stomach
rs3200401	chr11	65271531	65271868	Open Chromatin	DNase1	Fetal Intestine Small
rs3200401	chr11	65271555	65272150	Histone	H3K4me3	esophagus
rs3200401	chr11	65271560	65273840	Histone	H3K36me3	Spleen
rs3200401	chr11	65271560	65272080	Histone	H3K23me2	H9
rs3200401	chr11	65271560	65272400	Histone	H4K8ac	IMR 90
rs3200401	chr11	65271561	65272192	Histone	H3K27ac	H1-mesenchymal
rs3200401	chr11	65271576	65271900	Open Chromatin	DNase1	Fetal Muscle Leg
rs3200401	chr11	65271580	65272700	Histone	H3K79me2	H1 hESC
rs3200401	chr11	65271580	65272340	Histone	H3K36me3	heart right ventricle
rs3200401	chr11	65271580	65275920	Histone	H3K4me1	HUES6
rs3200401	chr11	65271620	65276600	Histone	H3K4me1	lung ENCSR465WKM
rs3200401	chr11	65271640	65275760	Histone	H3K4me1	Fetal Adrenal Gland
rs3200401	chr11	65271660	65272980	Histone	H3K4me1	iPS 20b
rs3200401	chr11	65271680	65273520	Histone	H3K9me3	Fetal Intestine Large
rs3200401	chr11	65271680	65272140	Histone	H3K4me1	endodermal cell
rs3200401	chr11	65271700	65272140	Histone	H3K9me3	neural stem progenitor cell
rs3200401	chr11	65271700	65272060	Histone	H3K36me3	CD4 positive alpha beta memory T cell
rs3200401	chr11	65271700	65271940	Histone	H3K36me3	Ovary
rs3200401	chr11	65271720	65275600	Histone	H3K4me1	heart
rs10896012	chr11	65146894	65431678	Histone	H3K27ac	Lung
rs10896012	chr11	65263635	65432134	Histone	H3K27ac	naive thymus derived CD4 positive alpha beta T cell
rs10896012	chr11	65267500	65278480	Histone	H3K79me2	IMR 90
rs10896012	chr11	65269060	65278840	Histone	H3K4me1	neutrophil
rs10896012	chr11	65271420	65279300	Histone	H3K4me1	Fetal Thymus
rs10896012	chr11	65271520	65279440	Histone	H3K4me1	T cells (PB) Roadmap
rs10896012	chr11	65274940	65279000	Histone	H2AK5ac	IMR90
rs10896012	chr11	65276380	65278760	Histone	H3K4me1	common myeloid progenitor CD34 positive ENCSR337XXD 1
rs10896012	chr11	65277500	65278920	Histone	H3K4me1	Placenta
rs10896012	chr11	65277520	65278800	Histone	H3K4me1	Fetal Muscle Leg
rs10896012	chr11	65277640	65278820	Histone	H3K4me1	Natural Killer cells (PB)
rs10896012	chr11	65277760	65278880	Histone	H3K4me1	IMR 90
rs10896012	chr11	65277760	65279200	Histone	H3K4me1	B cells (PB) Roadmap
rs10896012	chr11	65277782	65278574	Open Chromatin	DNase1	H1-mesenchymal
rs10896012	chr11	65277800	65278980	Histone	H3K4me1	Monocytes-CD14+ (PB) Roadmap
rs10896012	chr11	65277846	65278750	Open Chromatin	DNase1	Psoas Muscle
rs10896012	chr11	65277850	65278707	Open Chromatin	DNase1	Natural Killer cells (PB)
rs10896012	chr11	65277851	65278703	Open Chromatin	DNase1	T cells (PB) Roadmap
rs10896012	chr11	65277880	65278980	Histone	H3K4me1	CD4 positive alpha beta T cell ENCSR948ZKZ
rs10896012	chr11	65277916	65278670	Open Chromatin	DNase1	B cells (PB) Roadmap
rs10896012	chr11	65277964	65278550	Open Chromatin	DNase1	Pancreas
rs10896012	chr11	65277969	65278718	Open Chromatin	DNase1	Small Intestine
rs10896012	chr11	65277980	65278980	Histone	H3K4me1	common myeloid progenitor CD34 positive
rs10896012	chr11	65278008	65278665	Open Chromatin	DNase1	H9
rs10896012	chr11	65278012	65278625	Open Chromatin	DNase1	foreskin keratinocyte
rs10896012	chr11	65278018	65278577	Open Chromatin	DNase1	kidney
rs10896012	chr11	65278020	65278580	Histone	H2BK12ac	IMR 90
rs10896012	chr11	65278040	65278480	Histone	H3K14ac	IMR90
rs10896012	chr11	65278047	65278553	Open Chromatin	DNase1	H1-neuronal progenitor
rs10896012	chr11	65278059	65278662	Open Chromatin	DNase1	H1 hESC
rs10896012	chr11	65278076	65278586	Transcription Factor	Rad21	IMR 90
rs10896012	chr11	65278099	65278560	Open Chromatin	DNase1	iPS DF 6.9
rs10896012	chr11	65278101	65278674	Open Chromatin	DNase1	heart
rs10896012	chr11	65278120	65278680	Histone	H3K4me1	lung ENCSR465WKM
rs10896012	chr11	65278120	65278597	Transcription Factor	CTCF	foreskin fibroblast
rs10896012	chr11	65278131	65278650	Transcription Factor	CTCF	B cell ENCSR241CUA 1
rs10896012	chr11	65278132	65278632	Open Chromatin	DNase1	mammary epithelial cell ENCSR044VTN
rs10896012	chr11	65278150	65278572	Open Chromatin	DNase1	Ovary
rs10896012	chr11	65278152	65278684	Open Chromatin	DNase1	Monocytes-CD14+ (PB) Roadmap
rs10896012	chr11	65278154	65278567	Open Chromatin	DNase1	Fetal Intestine Small
rs10896012	chr11	65278156	65278674	Open Chromatin	DNase1	foreskin melanocyte
rs10896012	chr11	65278158	65278720	Open Chromatin	DNase1	common myeloid progenitor CD34 positive
rs10896012	chr11	65278158	65278621	Open Chromatin	DNase1	common myeloid progenitor CD34 positive ENCSR337XXD 1
rs10896012	chr11	65278158	65278581	Open Chromatin	DNase1	brain ENCSR189GMC
rs10896012	chr11	65278159	65278698	Transcription Factor	CTCF	B cell
rs10896012	chr11	65278160	65278562	Open Chromatin	DNase1	Fetal Stomach
rs10896012	chr11	65278165	65278567	Open Chromatin	DNase1	Placenta
rs10896012	chr11	65278175	65278683	Open Chromatin	DNase1	T cell
rs10896012	chr11	65278177	65278560	Open Chromatin	DNase1	Fetal Muscle Leg
rs10896012	chr11	65278188	65278556	Open Chromatin	DNase1	H1-trophoblast
rs10896012	chr11	65278191	65278473	Histone	H3K4me3	kidney
rs10896012	chr11	65278192	65278557	Open Chromatin	DNase1	lung ENCSR465WKM
rs10896012	chr11	65278196	65278633	Open Chromatin	DNase1	foreskin fibroblast
rs10896012	chr11	65278209	65278826	Transcription Factor	CTCF	neutrophil
rs10896012	chr11	65278212	65278587	Transcription Factor	CTCF	IMR 90
rs10896012	chr11	65278232	65278570	Open Chromatin	DNase1	Fetal Adrenal Gland
rs10896012	chr11	65278233	65278567	Open Chromatin	DNase1	IMR90
rs10896012	chr11	65278240	65278580	Open Chromatin	DNase1	Gastric
rs10896012	chr11	65278276	65278571	Open Chromatin	DNase1	iPS DF 19.11
rs10896012	chr11	65278287	65278560	Open Chromatin	DNase1	IMR 90
rs10896012	chr11	65278288	65278547	Open Chromatin	DNase1	Fetal Thymus
rs10896012	chr11	65278290	65278557	Open Chromatin	DNase1	brain
rs10896012	chr11	65278290	65278556	Open Chromatin	DNase1	Fetal Muscle Trunk
rs10896012	chr11	65278293	65278484	Open Chromatin	DNase1	Fetal Intestine Large
rs10896012	chr11	65278380	65279200	Histone	H3K36me3	Right Atrium
rs10896012	chr11	65278460	65279340	Histone	H3K4me1	iPS DF 19.11
rs1783541	chr11	65293260	65306540	Histone	H3K36me3	Placenta
rs1783541	chr11	65293300	65294820	Histone	H3K36me3	Gastric
rs1783541	chr11	65293320	65301620	Histone	H3K36me3	Monocytes-CD14+ (PB) Roadmap
rs1783541	chr11	65293340	65306780	Histone	H3K36me3	Fetal Intestine Large
rs1783541	chr11	65293340	65295240	Histone	H3K36me3	H1-mesenchymal
rs1783541	chr11	65293340	65310860	Histone	H3K36me3	neural stem progenitor cell
rs1783541	chr11	65293340	65295580	Histone	H3K36me3	IMR90
rs1783541	chr11	65293380	65296820	Histone	H3K36me3	neuron
rs1783541	chr11	65293400	65307280	Histone	H3K36me3	Lung
rs1783541	chr11	65293400	65295060	Histone	H3K36me3	HUES64
rs1783541	chr11	65293420	65301520	Histone	H3K36me3	common myeloid progenitor CD34 positive ENCSR722JRY
rs1783541	chr11	65293440	65295000	Histone	H3K36me3	B cells (PB) Roadmap
rs1783541	chr11	65293440	65306640	Histone	H3K36me3	common myeloid progenitor CD34 positive
rs1783541	chr11	65293520	65295100	Histone	H3K36me3	Natural Killer cells (PB)
rs1783541	chr11	65293580	65295120	Histone	H3K36me3	HUES6
rs1783541	chr11	65293600	65296320	Histone	H3K36me3	Fetal Thymus
rs1783541	chr11	65293600	65301640	Histone	H3K36me3	neutrophil
rs1783541	chr11	65293620	65296860	Histone	H3K36me3	common myeloid progenitor CD34 positive ENCSR337XXD 1
rs1783541	chr11	65293620	65301460	Histone	H3K36me3	T cells (PB) Roadmap
rs1783541	chr11	65293680	65295700	Histone	H3K36me3	Thymus
rs1783541	chr11	65293700	65294980	Histone	H3K36me3	sigmoid colon
rs1783541	chr11	65293780	65295940	Histone	H3K36me3	endodermal cell
rs1783541	chr11	65293860	65294960	Histone	H3K36me3	CD4 positive alpha beta T cell ENCSR948ZKZ
rs1783541	chr11	65294000	65295680	Histone	H3K79me1	H1-mesenchymal
rs1783541	chr11	65294000	65294980	Histone	H3K36me3	HUES48
rs1783541	chr11	65294140	65294860	Histone	H3K36me3	Pancreas
rs1783541	chr11	65294140	65294960	Histone	H3K36me3	H1 hESC
rs1783541	chr11	65294160	65294980	Histone	H3K36me3	CD4 positive CD25 positive alpha beta regulatory T cell
rs1783541	chr11	65294260	65296060	Histone	H3K36me3	lung ENCSR465WKM
rs1783541	chr11	65294300	65295020	Histone	H3K36me3	Ovary
rs1783541	chr11	65294320	65295800	Histone	H3K36me3	iPS-20b
rs1783541	chr11	65294360	65295760	Histone	H3K36me3	iPS-20b
rs1783541	chr11	65294420	65294900	Histone	H4K20me1	H1 hESC
rs1783541	chr11	65294618	65294836	Histone	H2BK5ac	H1-neuronal progenitor
rs1783541	chr11	65294620	65294820	Histone	H4K8ac	H1-trophoblast
rs1783541	chr11	65294720	65294860	Histone	H3K36me3	H1-neuronal progenitor
rs1783541	chr11	65146894	65431678	Histone	H3K27ac	Lung
rs1783541	chr11	65263635	65432134	Histone	H3K27ac	naive thymus derived CD4 positive alpha beta T cell
rs1783541	chr11	65292540	65296700	Histone	H3K79me2	IMR 90
rs1783541	chr11	65292540	65296680	Histone	H3K79me2	IMR90
rs1783541	chr11	65292600	65295300	Histone	H3K4me1	T cells (PB) Roadmap
rs1783541	chr11	65292600	65308180	Histone	H3K36me3	Fetal Intestine Small
rs1783541	chr11	65292620	65294820	Histone	H3K4me1	common myeloid progenitor CD34 positive ENCSR337XXD 1
rs1783541	chr11	65292620	65295100	Histone	H3K79me1	IMR 90
rs1783541	chr11	65292660	65295900	Histone	H3K4me1	CD4 positive alpha beta T cell ENCSR948ZKZ
rs1783541	chr11	65292780	65295160	Histone	H3K4me1	B cells (PB) Roadmap
rs1783541	chr11	65292780	65294840	Histone	H3K4me1	H1-mesenchymal
rs1783541	chr11	65292820	65295180	Histone	H3K4me1	Fetal Muscle Leg
rs1783541	chr11	65292860	65295580	Histone	H3K4me1	Fetal Thymus
rs1783541	chr11	65292880	65294920	Histone	H3K4me1	Fetal Adrenal Gland
rs1783541	chr11	65292940	65307540	Histone	H3K36me3	Fetal Stomach
rs1783541	chr11	65292960	65307200	Histone	H3K36me3	Fetal Adrenal Gland
rs1783541	chr11	65292960	65295160	Histone	H3K4me1	Placenta
rs1783541	chr11	65292960	65295100	Histone	H3K4me1	brain
rs1783541	chr11	65293000	65294800	Histone	H3K4me1	Pancreas
rs1783541	chr11	65293000	65294860	Histone	H3K79me1	IMR90
rs1783541	chr11	65293020	65295080	Histone	H3K4me1	CD4 positive alpha beta T cell
rs1783541	chr11	65293020	65294840	Histone	H3K4me1	IMR 90
rs1783541	chr11	65293040	65306640	Histone	H3K36me3	Fetal Muscle Leg
rs1783541	chr11	65293080	65307640	Histone	H3K36me3	IMR 90
rs1783541	chr11	65293120	65306560	Histone	H3K36me3	Fetal Muscle Trunk
rs1783541	chr11	65293180	65295220	Histone	H3K36me3	H1-trophoblast
rs1783541	chr11	65293180	65294800	Histone	H3K36me3	iPS DF 19.11
rs1783541	chr11	65293220	65294880	Histone	H3K36me3	esophagus
rs1783541	chr11	65293240	65294900	Histone	H3K36me3	Spleen
rs1144928	chr11	65146894	65431678	Histone	H3K27ac	Lung
rs1144928	chr11	65263635	65432134	Histone	H3K27ac	naive thymus derived CD4 positive alpha beta T cell
rs1144928	chr11	65292600	65308180	Histone	H3K36me3	Fetal Intestine Small
rs1144928	chr11	65292940	65307540	Histone	H3K36me3	Fetal Stomach
rs1144928	chr11	65292960	65307200	Histone	H3K36me3	Fetal Adrenal Gland
rs1144928	chr11	65293040	65306640	Histone	H3K36me3	Fetal Muscle Leg
rs1144928	chr11	65293080	65307640	Histone	H3K36me3	IMR 90
rs1144928	chr11	65293120	65306560	Histone	H3K36me3	Fetal Muscle Trunk
rs1144928	chr11	65293260	65306540	Histone	H3K36me3	Placenta
rs1144928	chr11	65293320	65301620	Histone	H3K36me3	Monocytes-CD14+ (PB) Roadmap
rs1144928	chr11	65293340	65306780	Histone	H3K36me3	Fetal Intestine Large
rs1144928	chr11	65293340	65310860	Histone	H3K36me3	neural stem progenitor cell
rs1144928	chr11	65293400	65307280	Histone	H3K36me3	Lung
rs1144928	chr11	65293420	65301520	Histone	H3K36me3	common myeloid progenitor CD34 positive ENCSR722JRY
rs1144928	chr11	65293440	65306640	Histone	H3K36me3	common myeloid progenitor CD34 positive
rs1144928	chr11	65293600	65301640	Histone	H3K36me3	neutrophil
rs1144928	chr11	65293620	65301460	Histone	H3K36me3	T cells (PB) Roadmap
rs1144928	chr11	65295260	65307620	Histone	H3K36me3	H1-mesenchymal
rs1144928	chr11	65295260	65306740	Histone	H3K36me3	H1-trophoblast
rs1144928	chr11	65295280	65307600	Histone	H3K36me3	Spleen
rs1144928	chr11	65295780	65301840	Histone	H3K79me1	H1-mesenchymal
rs1144928	chr11	65296200	65301680	Histone	H3K36me3	Natural Killer cells (PB)
rs1144928	chr11	65296680	65301700	Histone	H3K36me3	Thymus
rs1144928	chr11	65296880	65307400	Histone	H3K36me3	common myeloid progenitor CD34 positive ENCSR337XXD 1
rs1144928	chr11	65296880	65307160	Histone	H3K36me3	neuron
rs1144928	chr11	65297260	65301740	Histone	H3K36me3	Fetal Thymus
rs1144928	chr11	65297460	65308860	Histone	H3K36me3	iPS DF 19.11
rs1144928	chr11	65297600	65301720	Histone	H3K36me3	CD4 positive alpha beta T cell ENCSR948ZKZ
rs1144928	chr11	65297820	65301540	Histone	H3K36me3	CD4 positive CD25 positive alpha beta regulatory T cell
rs1144928	chr11	65299820	65301500	Histone	H3K36me3	HUES6
rs1144928	chr11	65299840	65301600	Histone	H3K36me3	B cells (PB) Roadmap
rs1144928	chr11	65299840	65301540	Histone	H3K36me3	HUES64
rs1144928	chr11	65299840	65301640	Histone	H3K36me3	HUES48
rs1144928	chr11	65299940	65301500	Histone	H3K36me3	lung ENCSR465WKM
rs1144928	chr11	65299940	65301620	Histone	H3K36me3	IMR90
rs1144928	chr11	65299960	65301500	Histone	H3K36me3	sigmoid colon
rs1144928	chr11	65300100	65301560	Histone	H3K36me3	CD4 positive alpha beta T cell
rs1144928	chr11	65300940	65301940	Histone	H3K4me1	brain
rs1144928	chr11	65301300	65301480	Histone	H3K23me2	H9
rs1144928	chr11	65301400	65301620	Histone	H3K36me3	iPS-20b
rs947791	chr11	65146894	65431678	Histone	H3K27ac	Lung
rs947791	chr11	65263635	65432134	Histone	H3K27ac	naive thymus derived CD4 positive alpha beta T cell
rs947791	chr11	65292600	65308180	Histone	H3K36me3	Fetal Intestine Small
rs947791	chr11	65292940	65307540	Histone	H3K36me3	Fetal Stomach
rs947791	chr11	65292960	65307200	Histone	H3K36me3	Fetal Adrenal Gland
rs947791	chr11	65293040	65306640	Histone	H3K36me3	Fetal Muscle Leg
rs947791	chr11	65293080	65307640	Histone	H3K36me3	IMR 90
rs947791	chr11	65293120	65306560	Histone	H3K36me3	Fetal Muscle Trunk
rs947791	chr11	65293260	65306540	Histone	H3K36me3	Placenta
rs947791	chr11	65293340	65306780	Histone	H3K36me3	Fetal Intestine Large
rs947791	chr11	65293340	65310860	Histone	H3K36me3	neural stem progenitor cell
rs947791	chr11	65293400	65307280	Histone	H3K36me3	Lung
rs947791	chr11	65293440	65306640	Histone	H3K36me3	common myeloid progenitor CD34 positive
rs947791	chr11	65295260	65307620	Histone	H3K36me3	H1-mesenchymal
rs947791	chr11	65295260	65306740	Histone	H3K36me3	H1-trophoblast
rs947791	chr11	65295280	65307600	Histone	H3K36me3	Spleen
rs947791	chr11	65296880	65307400	Histone	H3K36me3	common myeloid progenitor CD34 positive ENCSR337XXD 1
rs947791	chr11	65296880	65307160	Histone	H3K36me3	neuron
rs947791	chr11	65297460	65308860	Histone	H3K36me3	iPS DF 19.11
rs947791	chr11	65301680	65306560	Histone	H3K36me3	Monocytes-CD14+ (PB) Roadmap
rs947791	chr11	65301720	65307080	Histone	H3K36me3	Thymus
rs947791	chr11	65301720	65307180	Histone	H3K36me3	neutrophil
rs947791	chr11	65301740	65307320	Histone	H3K36me3	sigmoid colon
rs947791	chr11	65301740	65303740	Histone	H3K36me3	IMR90
rs947791	chr11	65301760	65306520	Histone	H3K36me3	common myeloid progenitor CD34 positive ENCSR722JRY
rs947791	chr11	65301760	65303360	Histone	H3K79me1	IMR 90
rs947791	chr11	65301780	65309620	Histone	H3K4me1	Fetal Muscle Trunk
rs947791	chr11	65301800	65305160	Histone	H3K36me3	T cells (PB) Roadmap
rs947791	chr11	65301960	65303840	Histone	H3K4me1	brain
rs947791	chr11	65302080	65305860	Histone	H3K36me3	iPS 15b
rs947791	chr11	65302120	65304420	Histone	H3K36me3	HUES48
rs947791	chr11	65302120	65306540	Histone	H3K36me3	Natural Killer cells (PB)
rs947791	chr11	65302120	65304520	Histone	H3K36me3	CD4 positive alpha beta T cell ENCSR948ZKZ
rs947791	chr11	65302180	65304420	Histone	H3K36me3	HUES6
rs947791	chr11	65302200	65303140	Histone	H3K36me3	Ovary
rs947791	chr11	65302240	65303880	Histone	H3K36me3	CD4 positive CD25 positive alpha beta regulatory T cell
rs947791	chr11	65302240	65302920	Histone	H3K79me1	H1-mesenchymal
rs947791	chr11	65302260	65309520	Histone	H3K4me1	Fetal Adrenal Gland
rs947791	chr11	65302340	65303260	Histone	H3K36me3	esophagus
rs947791	chr11	65302360	65307000	Histone	H3K36me3	Gastric
rs947791	chr11	65302380	65303020	Histone	H3K36me3	lung ENCSR465WKM
rs947791	chr11	65302420	65304400	Histone	H3K36me3	HUES64
rs947791	chr11	65302460	65304400	Histone	H3K36me3	H1 hESC
rs947791	chr11	65302480	65306520	Histone	H3K36me3	B cells (PB) Roadmap
rs947791	chr11	65302560	65302900	Histone	H3K36me3	Left Ventricle
rs947791	chr11	65302560	65303280	Histone	H3K36me3	H9
rs947791	chr11	65302600	65302960	Histone	H3K36me3	Pancreas
rs947791	chr11	65302620	65304340	Histone	H3K36me3	Fetal Thymus
rs947791	chr11	65302621	65302976	Histone	H2BK5ac	H1-neuronal progenitor
rs947791	chr11	65302640	65302900	Histone	H2BK12ac	H1-mesenchymal
rs947791	chr11	65302680	65302940	Histone	H4K8ac	H1-mesenchymal
rs947791	chr11	65302719	65302935	Histone	H3K27ac	Ovary
rs947791	chr11	65302797	65303030	Histone	H2BK20ac	H9
rs947791	chr11	65302800	65304380	Histone	H3K36me3	iPS-20b
rs947791	chr11	65302840	65303400	Histone	H3K36me3	heart right ventricle
rs947791	chr11	65302853	65303089	Histone	H3K9ac	HUES6
rs11227217	chr11	65307260	65307540	Histone	H3K14ac	H1-mesenchymal
rs11227217	chr11	65307260	65309780	Histone	H4K8ac	IMR 90
rs11227217	chr11	65307266	65307485	Open Chromatin	DNase1	iPS DF 19.11
rs11227217	chr11	65307276	65308666	Open Chromatin	DNase1	Fetal Adrenal Gland
rs11227217	chr11	65307276	65309080	Histone	H3K27ac	CD4 positive alpha beta T cell
rs11227217	chr11	65307279	65309250	Histone	H3K27ac	heart right ventricle
rs11227217	chr11	65307279	65308555	Open Chromatin	DNase1	mammary epithelial cell ENCSR044VTN
rs11227217	chr11	65307280	65307520	Histone	H2AK5ac	H1-neuronal progenitor
rs11227217	chr11	65307284	65308620	Open Chromatin	DNase1	Small Intestine
rs11227217	chr11	65307285	65307533	Open Chromatin	DNase1	T cell
rs11227217	chr11	65307288	65309453	Open Chromatin	DNase1	T cells (PB) Roadmap
rs11227217	chr11	65307289	65309102	Histone	H3K4me3	neutrophil
rs11227217	chr11	65307292	65308949	Histone	H3K4me3	Psoas Muscle
rs11227217	chr11	65307295	65309103	Open Chromatin	DNase1	B cells (PB) Roadmap
rs11227217	chr11	65307300	65307520	Histone	H3K4me1	lung ENCSR465WKM
rs11227217	chr11	65307321	65307483	Histone	H2BK5ac	H1-neuronal progenitor
rs11227217	chr11	65307327	65307502	Histone	H2BK120ac	H1-mesenchymal
rs11227217	chr11	65307341	65308515	Open Chromatin	DNase1	Fetal Intestine Small
rs11227217	chr11	65307346	65308595	Histone	H3K4me3	CD4 positive CD25 positive alpha beta regulatory T cell
rs11227217	chr11	65307348	65307682	Histone	H3K27ac	effector memory CD4 positive alpha beta T cell
rs11227217	chr11	65307350	65307564	Open Chromatin	DNase1	Gastric
rs11227217	chr11	65307358	65308737	Open Chromatin	DNase1	heart
rs11227217	chr11	65307388	65308933	Histone	H3K4me2	IMR 90
rs11227217	chr11	65307388	65308951	Histone	H3K4me2	IMR90
rs11227217	chr11	65307390	65308840	Open Chromatin	DNase1	Monocytes-CD14+ (PB) Roadmap
rs11227217	chr11	65307391	65308666	Open Chromatin	DNase1	common myeloid progenitor CD34 positive ENCSR337XXD 1
rs11227217	chr11	65307394	65308814	Histone	H3K27ac	Gastric
rs11227217	chr11	65146894	65431678	Histone	H3K27ac	Lung
rs11227217	chr11	65263635	65432134	Histone	H3K27ac	naive thymus derived CD4 positive alpha beta T cell
rs11227217	chr11	65292600	65308180	Histone	H3K36me3	Fetal Intestine Small
rs11227217	chr11	65292940	65307540	Histone	H3K36me3	Fetal Stomach
rs11227217	chr11	65293080	65307640	Histone	H3K36me3	IMR 90
rs11227217	chr11	65293340	65310860	Histone	H3K36me3	neural stem progenitor cell
rs11227217	chr11	65295260	65307620	Histone	H3K36me3	H1-mesenchymal
rs11227217	chr11	65295280	65307600	Histone	H3K36me3	Spleen
rs11227217	chr11	65297460	65308860	Histone	H3K36me3	iPS DF 19.11
rs11227217	chr11	65301780	65309620	Histone	H3K4me1	Fetal Muscle Trunk
rs11227217	chr11	65302260	65309520	Histone	H3K4me1	Fetal Adrenal Gland
rs11227217	chr11	65303800	65309340	Histone	H3K4me1	iPS DF 19.11
rs11227217	chr11	65305120	65308200	Histone	H3K27me3	HUES6
rs11227217	chr11	65305200	65308240	Histone	H3K27me3	iPS 20b
rs11227217	chr11	65305300	65309640	Histone	H3K27me3	HUES64
rs11227217	chr11	65305323	65309415	Histone	H3K27ac	Spleen
rs11227217	chr11	65305400	65308220	Histone	H3K27me3	endodermal cell
rs11227217	chr11	65305620	65308220	Histone	H3K27me3	H1 hESC
rs11227217	chr11	65305720	65308240	Histone	H3K27me3	Fetal Stomach
rs11227217	chr11	65306000	65309360	Histone	H4K8ac	H1 hESC
rs11227217	chr11	65306100	65309880	Histone	H3K4me1	Lung
rs11227217	chr11	65306120	65308220	Histone	H3K4me1	H1-trophoblast
rs11227217	chr11	65306163	65308538	Histone	H3K4me2	H1 hESC
rs11227217	chr11	65306195	65308171	Histone	H3K4me2	H9
rs11227217	chr11	65306340	65308912	Histone	H3K4me3	HUES64
rs11227217	chr11	65306382	65308829	Histone	H3K4me3	HUES6
rs11227217	chr11	65306437	65308553	Histone	H3K4me3	H1 hESC
rs11227217	chr11	65306439	65307647	Open Chromatin	DNase1	H1 hESC
rs11227217	chr11	65306440	65308140	Histone	H2AK5ac	H1-trophoblast
rs11227217	chr11	65306449	65308811	Histone	H3K4me3	iPS 15b
rs11227217	chr11	65306460	65308180	Histone	H3K4me1	H1-mesenchymal
rs11227217	chr11	65306460	65309600	Histone	H3K4me1	heart
rs11227217	chr11	65306580	65308200	Histone	H3K27me3	HUES48
rs11227217	chr11	65306585	65308688	Histone	H3K4me2	H1-neuronal progenitor
rs11227217	chr11	65306600	65307440	Histone	H3K4me1	HUES6
rs11227217	chr11	65306600	65307540	Histone	H3K27me3	Fetal Adrenal Gland
rs11227217	chr11	65306620	65309920	Histone	H3K4me1	common myeloid progenitor CD34 positive ENCSR337XXD 1
rs11227217	chr11	65306660	65308060	Histone	H3K4me1	Pancreas
rs11227217	chr11	65306720	65308180	Histone	H3K23me2	H9
rs11227217	chr11	65306735	65309753	Histone	H3K27ac	Thymus
rs11227217	chr11	65306740	65307560	Histone	H3K4me1	esophagus
rs11227217	chr11	65306760	65308180	Histone	H3K27me3	H1-neuronal progenitor
rs11227217	chr11	65306760	65307440	Histone	H3K36me3	common myeloid progenitor CD34 positive ENCSR722JRY
rs11227217	chr11	65306760	65310080	Histone	H3K4me1	common myeloid progenitor CD34 positive
rs11227217	chr11	65306760	65307480	Histone	H3K4me1	Fetal Stomach
rs11227217	chr11	65306763	65308182	Histone	H3K4me3	H9
rs11227217	chr11	65306765	65308771	Histone	H3K4me3	HUES48
rs11227217	chr11	65306772	65309525	Histone	H3K4me2	H1-trophoblast
rs11227217	chr11	65306780	65309787	Histone	H3K27ac	sigmoid colon
rs11227217	chr11	65306780	65307580	Histone	H3K4me1	T cells (PB) Roadmap
rs11227217	chr11	65306780	65308160	Histone	H2BK12ac	H1-mesenchymal
rs11227217	chr11	65306780	65309320	Histone	H4K8ac	H1-trophoblast
rs11227217	chr11	65306792	65307629	Open Chromatin	DNase1	H9
rs11227217	chr11	65306800	65308480	Histone	H3K23me2	H9ESC
rs11227217	chr11	65306800	65307520	Histone	H3K4me1	B cells (PB) Roadmap
rs11227217	chr11	65306800	65309860	Histone	H3K4me1	Fetal Muscle Leg
rs11227217	chr11	65306820	65308180	Histone	H3K23me2	H1 hESC
rs11227217	chr11	65306820	65310400	Histone	H3K4me1	Fetal Thymus
rs11227217	chr11	65306820	65308989	Histone	H3K4me3	esophagus
rs11227217	chr11	65306825	65308132	Histone	H3K27ac	Ovary
rs11227217	chr11	65306840	65308200	Histone	H3K4me1	Placenta
rs11227217	chr11	65306840	65307500	Histone	H3K36me3	Fetal Muscle Leg
rs11227217	chr11	65306840	65307620	Histone	H3K4me1	Spleen
rs11227217	chr11	65306840	65308200	Histone	H3K4me1	Natural Killer cells (PB)
rs11227217	chr11	65306840	65307560	Histone	H3K4me1	Gastric
rs11227217	chr11	65306860	65307460	Histone	H3K4me1	Fetal Intestine Small
rs11227217	chr11	65306860	65307560	Histone	H3K4me1	Monocytes-CD14+ (PB) Roadmap
rs11227217	chr11	65306860	65310020	Histone	H3K4me1	CD4 positive alpha beta T cell ENCSR948ZKZ
rs11227217	chr11	65306870	65307684	Histone	H4K91ac	H1-mesenchymal
rs11227217	chr11	65306880	65308180	Histone	H3K79me1	H1-trophoblast
rs11227217	chr11	65306880	65307560	Histone	H3K4me1	endodermal cell
rs11227217	chr11	65306900	65307640	Histone	H2BK12ac	H1-trophoblast
rs11227217	chr11	65306900	65307740	Histone	H4K8ac	H1-mesenchymal
rs11227217	chr11	65306900	65309680	Histone	H2AK5ac	IMR90
rs11227217	chr11	65306920	65307600	Histone	H3K4me1	T helper 17 cell
rs11227217	chr11	65306920	65307460	Histone	H3K4me1	heart right ventricle
rs11227217	chr11	65306940	65308140	Histone	H3K14ac	H1-trophoblast
rs11227217	chr11	65306940	65308140	Histone	H3K4me1	neutrophil
rs11227217	chr11	65306948	65308917	Histone	H3K4me3	common myeloid progenitor CD34 positive
rs11227217	chr11	65306960	65307480	Histone	H3K4me1	sigmoid colon
rs11227217	chr11	65306969	65309832	Histone	H3K27ac	esophagus
rs11227217	chr11	65306980	65309740	Histone	H3K4me1	IMR 90
rs11227217	chr11	65307000	65307620	Histone	H3K4me1	naive thymus derived CD4 positive alpha beta T cell
rs11227217	chr11	65307005	65308820	Histone	H3K4me3	Pancreas
rs11227217	chr11	65307006	65308916	Open Chromatin	DNase1	Natural Killer cells (PB)
rs11227217	chr11	65307020	65307540	Histone	H3K4me1	Right Atrium
rs11227217	chr11	65307020	65307500	Histone	H3K14ac	H1-neuronal progenitor
rs11227217	chr11	65307027	65309163	Histone	H3K27ac	T helper 17 cell
rs11227217	chr11	65307040	65307620	Histone	H3K9me3	iPS DF 19.11
rs11227217	chr11	65307061	65307702	Histone	H3K4me3	Spleen
rs11227217	chr11	65307068	65308663	Open Chromatin	DNase1	kidney
rs11227217	chr11	65307080	65307540	Histone	H3K4me1	Left Ventricle
rs11227217	chr11	65307104	65308205	Histone	H3K4me3	Lung
rs11227217	chr11	65307108	65309221	Histone	H3K4me3	common myeloid progenitor CD34 positive ENCSR337XXD 1
rs11227217	chr11	65307120	65309420	Histone	H2AK5ac	IMR 90
rs11227217	chr11	65307120	65307440	Histone	H3K14ac	H9
rs11227217	chr11	65307120	65307600	Histone	H3K4me1	Psoas Muscle
rs11227217	chr11	65307121	65307734	Histone	H3K18ac	H1-mesenchymal
rs11227217	chr11	65307145	65308250	Histone	H3K27ac	CD4 positive alpha beta memory T cell
rs11227217	chr11	65307154	65307654	Open Chromatin	DNase1	iPS DF 6.9
rs11227217	chr11	65307159	65307529	Histone	H3K4me3	sigmoid colon
rs11227217	chr11	65307160	65307700	Histone	H3K79me2	H1-trophoblast
rs11227217	chr11	65307162	65309300	Histone	H3K27ac	Left Ventricle
rs11227217	chr11	65307175	65308917	Open Chromatin	DNase1	foreskin keratinocyte
rs11227217	chr11	65307180	65307540	Histone	H3K36me3	neuron
rs11227217	chr11	65307180	65308220	Histone	H3K4me1	common myeloid progenitor CD34 positive ENCSR722JRY
rs11227217	chr11	65307182	65308774	Histone	H3K4me3	heart right ventricle
rs11227217	chr11	65307189	65308931	Histone	H3K4me3	Thymus
rs11227217	chr11	65307219	65308198	Histone	H3K27ac	B cells (PB) Roadmap
rs11227217	chr11	65307220	65308799	Histone	H3K4me3	T helper 17 cell
rs11227217	chr11	65307226	65307533	Histone	H3K4me3	Aorta
rs11227217	chr11	65307229	65308903	Histone	H3K4me3	Left Ventricle
rs11227217	chr11	65307236	65308608	Open Chromatin	DNase1	Pancreas
rs11227217	chr11	65307248	65308861	Histone	H3K4me3	B cells (PB) Roadmap
rs11227217	chr11	65307251	65308722	Open Chromatin	DNase1	Fetal Stomach
rs11227217	chr11	65307260	65307480	Histone	H3K9me3	H1-trophoblast
rs2846139	chr11	65146894	65431678	Histone	H3K27ac	Lung
rs2846139	chr11	65263635	65432134	Histone	H3K27ac	naive thymus derived CD4 positive alpha beta T cell
rs2846139	chr11	65293340	65310860	Histone	H3K36me3	neural stem progenitor cell
rs2846139	chr11	65306760	65310080	Histone	H3K4me1	common myeloid progenitor CD34 positive
rs2846139	chr11	65306820	65310400	Histone	H3K4me1	Fetal Thymus
rs2846139	chr11	65306860	65310020	Histone	H3K4me1	CD4 positive alpha beta T cell ENCSR948ZKZ
rs2846139	chr11	65307560	65325060	Histone	H3K36me3	Fetal Stomach
rs2846139	chr11	65307600	65310300	Histone	H3K4me1	T cells (PB) Roadmap
rs2846139	chr11	65308220	65310080	Histone	H2BK12ac	H1-trophoblast
rs2846139	chr11	65308240	65323300	Histone	H3K36me3	IMR 90
rs2846139	chr11	65308240	65311280	Histone	H3K4me1	Placenta
rs2846139	chr11	65308240	65314180	Histone	H3K36me3	Fetal Intestine Small
rs2846139	chr11	65308280	65310340	Histone	H3K4me1	Fetal Intestine Small
rs2846139	chr11	65308320	65310220	Histone	H3K4me1	B cells (PB) Roadmap
rs2846139	chr11	65308540	65310260	Histone	H3K4me1	Spleen
rs2846139	chr11	65308640	65321300	Histone	H3K36me3	Fetal Muscle Trunk
rs2846139	chr11	65308640	65314200	Histone	H3K36me3	Fetal Adrenal Gland
rs2846139	chr11	65308680	65313460	Histone	H3K36me3	common myeloid progenitor CD34 positive
rs2846139	chr11	65308700	65311160	Histone	H3K36me3	Fetal Intestine Large
rs2846139	chr11	65308920	65312580	Histone	H3K36me3	common myeloid progenitor CD34 positive ENCSR337XXD 1
rs2846139	chr11	65309640	65310480	Histone	H3K36me3	Thymus
rs2846139	chr11	65309740	65314140	Histone	H3K27me3	iPS 15b
rs2846139	chr11	65309780	65310320	Histone	H3K4me1	iPS DF 19.11
rs2846139	chr11	65309800	65310260	Histone	H3K36me3	H1-mesenchymal
rs2846139	chr11	65309860	65310380	Histone	H3K36me3	iPS DF 19.11
rs2846139	chr11	65309860	65312020	Histone	H3K36me3	Spleen
rs2846139	chr11	65309880	65311900	Histone	H3K36me3	Lung
rs2846139	chr11	65309882	65310042	Histone	H3K9ac	H1-neuronal progenitor
rs2846139	chr11	65309900	65310140	Histone	H4K8ac	IMR 90
rs2846139	chr11	65309900	65314180	Histone	H3K36me3	Fetal Muscle Leg
rs2846139	chr11	65309900	65310460	Histone	H3K79me1	H1-trophoblast
rs2846139	chr11	65309940	65311200	Histone	H3K36me3	neuron
rs2846139	chr11	65309960	65311320	Histone	H3K36me3	Placenta
rs2846139	chr11	65309960	65310240	Histone	H3K27me3	H1 hESC
rs2846139	chr11	65309960	65310120	Histone	H2AK5ac	H1-trophoblast
rs2846139	chr11	65309980	65310240	Histone	H4K8ac	H1-mesenchymal
rs2846139	chr11	65309980	65310120	Histone	H3K4me1	H1-trophoblast
rs12789028	chr11	65146894	65431678	Histone	H3K27ac	Lung
rs12789028	chr11	65263635	65432134	Histone	H3K27ac	naive thymus derived CD4 positive alpha beta T cell
rs12789028	chr11	65310560	65329880	Histone	H3K4me1	Fetal Thymus
rs12789028	chr11	65319227	65345845	Histone	H3K27ac	Thymus
rs12789028	chr11	65320926	65327833	Histone	H3K27ac	T helper 17 cell
rs12789028	chr11	65320952	65329015	Histone	H3K27ac	Placenta
rs12789028	chr11	65321436	65327985	Histone	H3K27ac	CD4 positive alpha beta T cell
rs12789028	chr11	65321499	65357173	Histone	H3K27ac	Aorta
rs12789028	chr11	65322011	65327250	Histone	H4K91ac	H1-mesenchymal
rs12789028	chr11	65322579	65328931	Histone	H3K27ac	Fetal Intestine Small
rs12789028	chr11	65322686	65327450	Histone	H3K27ac	Fetal Intestine Large
rs12789028	chr11	65322781	65346488	Histone	H3K27ac	Right Atrium
rs12789028	chr11	65323849	65326904	Histone	H3K27ac	IMR90
rs12789028	chr11	65324111	65326708	Histone	H3K4me3	CD4 positive CD25 positive alpha beta regulatory T cell
rs12789028	chr11	65324133	65327023	Histone	H3K4me3	Fetal Muscle Leg
rs12789028	chr11	65324166	65327039	Histone	H3K4me3	Fetal Muscle Trunk
rs12789028	chr11	65324223	65327404	Histone	H3K27ac	esophagus
rs12789028	chr11	65324234	65326466	Histone	H3K4me3	Thymus
rs12789028	chr11	65324244	65345768	Histone	H3K27ac	Fetal Stomach
rs12789028	chr11	65324298	65326573	Histone	H3K4me3	Right Atrium
rs12789028	chr11	65324329	65326659	Histone	H3K4me3	CD4 positive alpha beta T cell ENCSR948ZKZ
rs12789028	chr11	65324367	65327032	Histone	H3K4me3	common myeloid progenitor CD34 positive ENCSR337XXD 1
rs12789028	chr11	65324408	65326787	Histone	H3K4me3	neuron
rs12789028	chr11	65324411	65327384	Histone	H3K27ac	Psoas Muscle
rs12789028	chr11	65324420	65326666	Histone	H3K4me3	Fetal Adrenal Gland
rs12789028	chr11	65324423	65326575	Histone	H3K4me3	T cells (PB) Roadmap
rs12789028	chr11	65324440	65329000	Histone	H3K79me1	H1-trophoblast
rs12789028	chr11	65324451	65326999	Histone	H3K4me3	neural stem progenitor cell
rs12789028	chr11	65324451	65326636	Histone	H3K27ac	Spleen
rs12789028	chr11	65324455	65326629	Histone	H3K4me3	common myeloid progenitor CD34 positive
rs12789028	chr11	65324465	65328097	Histone	H3K27ac	heart right ventricle
rs12789028	chr11	65324492	65326609	Histone	H3K4me3	Fetal Intestine Small
rs12789028	chr11	65324502	65326583	Histone	H3K4me3	Fetal Stomach
rs12789028	chr11	65324507	65326312	Histone	H3K4me3	Ovary
rs12789028	chr11	65324525	65326597	Histone	H3K4me3	naive thymus derived CD4 positive alpha beta T cell
rs12789028	chr11	65324607	65326616	Histone	H3K4me3	Fetal Intestine Large
rs12789028	chr11	65324611	65326482	Histone	H3K4me3	T helper 17 cell
rs12789028	chr11	65324619	65326330	Histone	H3K4me3	Psoas Muscle
rs12789028	chr11	65324680	65327360	Histone	H4K8ac	H1-trophoblast
rs12789028	chr11	65324685	65326451	Histone	H3K4me3	heart right ventricle
rs12789028	chr11	65324692	65326789	Histone	H3K27ac	CD4 positive alpha beta memory T cell
rs12789028	chr11	65324777	65327406	Histone	H4K91ac	H1-trophoblast
rs12789028	chr11	65324948	65326915	Histone	H2BK120ac	H1-mesenchymal
rs12789028	chr11	65325042	65326563	Open Chromatin	DNase1	H1-neuronal progenitor
rs12789028	chr11	65325208	65326427	Histone	H3K4me3	Small Intestine
rs12789028	chr11	65325240	65327300	Histone	H4K8ac	H1 hESC
rs12789028	chr11	65325376	65326999	Histone	H3K27ac	Gastric
rs12789028	chr11	65325420	65329060	Histone	H3K4me1	T cells (PB) Roadmap
rs12789028	chr11	65325440	65328960	Histone	H3K27me3	Fetal Thymus
rs12789028	chr11	65325467	65329364	Histone	H3K27ac	Fetal Muscle Leg
rs12789028	chr11	65325469	65326553	Histone	H3K4me3	Natural Killer cells (PB)
rs12789028	chr11	65325478	65326542	Histone	H3K4me3	B cells (PB) Roadmap
rs12789028	chr11	65325480	65327360	Histone	H3K4me1	common myeloid progenitor CD34 positive
rs12789028	chr11	65325480	65329500	Histone	H3K4me1	common myeloid progenitor CD34 positive ENCSR337XXD 1
rs12789028	chr11	65325493	65328427	Histone	H3K27ac	Fetal Adrenal Gland
rs12789028	chr11	65325500	65329480	Histone	H4K8ac	IMR 90
rs12789028	chr11	65325503	65326618	Histone	H3K4me3	Monocytes-CD14+ (PB) Roadmap
rs12789028	chr11	65325503	65326525	Histone	H3K27ac	effector memory CD4 positive alpha beta T cell
rs12789028	chr11	65325519	65326795	Open Chromatin	DNase1	heart
rs12789028	chr11	65325520	65330280	Histone	H3K4me1	Fetal Muscle Leg
rs12789028	chr11	65325524	65326642	Open Chromatin	DNase1	kidney
rs12789028	chr11	65325528	65326315	Open Chromatin	DNase1	foreskin fibroblast
rs12789028	chr11	65325532	65326346	Open Chromatin	DNase1	Small Intestine
rs12789028	chr11	65325534	65326704	Open Chromatin	DNase1	Fetal Stomach
rs12789028	chr11	65325539	65326248	Open Chromatin	DNase1	mammary epithelial cell ENCSR044VTN
rs12789028	chr11	65325543	65326413	Histone	H3K4me3	iPS 15b
rs12789028	chr11	65325554	65328795	Histone	H3K27ac	sigmoid colon
rs12789028	chr11	65325565	65326329	Open Chromatin	DNase1	Pancreas
rs12789028	chr11	65325570	65326700	Open Chromatin	DNase1	Fetal Muscle Leg
rs12789028	chr11	65325587	65326382	Open Chromatin	DNase1	Placenta
rs12789028	chr11	65325587	65329486	Histone	H3K27ac	Ovary
rs12789028	chr11	65325597	65326701	Open Chromatin	DNase1	lung ENCSR465WKM
rs12789028	chr11	65325598	65326297	Open Chromatin	DNase1	brain
rs12789028	chr11	65325615	65326325	Open Chromatin	DNase1	Gastric
rs12789028	chr11	65325619	65326752	Open Chromatin	DNase1	Fetal Muscle Trunk
rs12789028	chr11	65325625	65326739	Open Chromatin	DNase1	Ovary
rs12789028	chr11	65325660	65327360	Histone	H3K4me1	iPS DF 19.11
rs12789028	chr11	65325672	65326544	Open Chromatin	DNase1	Fetal Adrenal Gland
rs12789028	chr11	65325720	65327140	Histone	H3K4me1	Thymus
rs12789028	chr11	65325840	65329420	Histone	H3K4me1	Fetal Adrenal Gland
rs12789028	chr11	65325900	65326980	Histone	H3K4me1	Monocytes-CD14+ (PB) Roadmap
rs12789028	chr11	65325900	65332120	Histone	H2AK5ac	IMR90
rs12789028	chr11	65325940	65330900	Histone	H3K4me1	Fetal Muscle Trunk
rs12789028	chr11	65325960	65329600	Histone	H3K4me1	CD4 positive alpha beta T cell ENCSR948ZKZ
rs12789028	chr11	65325960	65330220	Histone	H3K4me1	IMR 90
rs12789028	chr11	65325980	65329460	Histone	H3K4me1	H1-mesenchymal
rs12789028	chr11	65325987	65326474	Histone	H3K4me3	Aorta
rs12789028	chr11	65325997	65328473	Histone	H3K27ac	Left Ventricle
rs12789028	chr11	65326000	65329900	Histone	H3K4me1	Fetal Stomach
rs12789028	chr11	65326000	65328560	Histone	H3K4me1	Natural Killer cells (PB)
rs12789028	chr11	65326000	65329840	Histone	H3K27me3	neutrophil
rs12789028	chr11	65326000	65327260	Histone	H4K8ac	H1-mesenchymal
rs12789028	chr11	65326007	65327587	Histone	H3K27ac	Fetal Muscle Trunk
rs12789028	chr11	65326011	65326250	Histone	H3K4me3	Fetal Thymus
rs12789028	chr11	65326019	65326433	Histone	H3K27ac	B cells (PB) Roadmap
rs12789028	chr11	65326020	65327340	Histone	H3K4me1	Fetal Intestine Large
rs12789028	chr11	65326020	65326680	Histone	H3K4me1	H1 hESC
rs12789028	chr11	65326020	65327860	Histone	H3K4me1	B cells (PB) Roadmap
rs12789028	chr11	65326020	65327380	Histone	H3K36me3	iPS DF 19.11
rs12789028	chr11	65326020	65329140	Histone	H3K14ac	IMR90
rs12789028	chr11	65326020	65327380	Histone	H4K8ac	IMR90
rs12789028	chr11	65326021	65326357	Histone	H3K4me3	esophagus
rs12789028	chr11	65326027	65326896	Histone	H3K18ac	H1-mesenchymal
rs12789028	chr11	65326028	65326564	Histone	H3K4me2	H1 hESC
rs12789028	chr11	65326040	65327420	Histone	H2BK12ac	H1-mesenchymal
rs12789028	chr11	65326040	65327360	Histone	H3K4me1	common myeloid progenitor CD34 positive ENCSR722JRY
rs12789028	chr11	65326040	65329520	Histone	H3K4me1	Placenta
rs12789028	chr11	65326040	65327237	Histone	H3K27ac	T cells (PB) Roadmap
rs12789028	chr11	65326042	65326524	Histone	H3K4me2	H1-neuronal progenitor
rs12789028	chr11	65326043	65326686	Histone	H3K4me3	HUES6
rs12789028	chr11	65326045	65326396	Histone	H3K4me3	Placenta
rs12789028	chr11	65326052	65326558	Histone	H3K18ac	H1-neuronal progenitor
rs12789028	chr11	65326060	65329120	Histone	H2BK12ac	IMR 90
rs12789028	chr11	65326060	65329100	Histone	H2AK5ac	IMR 90
rs12789028	chr11	65326060	65329040	Histone	H3K4me1	H1-trophoblast
rs12789028	chr11	65326060	65327380	Histone	H3K4me1	naive thymus derived CD4 positive alpha beta T cell
rs12789028	chr11	65326060	65329260	Histone	H3K4me1	Lung
rs12789028	chr11	65326060	65327820	Histone	H3K27me3	Monocytes-CD14+ (PB) Roadmap
rs12789028	chr11	65326060	65326620	Histone	H3K14ac	IMR 90
rs12789028	chr11	65326060	65326900	Histone	H3K4me1	Small Intestine
rs12789028	chr11	65326060	65326580	Histone	H3K27me3	HUES64
rs12789028	chr11	65326060	65327280	Histone	H3K4me1	T helper 17 cell
rs12789028	chr11	65326060	65329080	Histone	H3K4me1	IMR90
rs12789028	chr11	65326062	65326427	Histone	H3K4me3	sigmoid colon
rs12789028	chr11	65326062	65326947	Histone	H3K27ac	Pancreas
rs12789028	chr11	65326080	65329300	Histone	H3K4me1	Fetal Intestine Small
rs12789028	chr11	65326080	65326572	Histone	H4K5ac	IMR90
rs12789028	chr11	65326080	65329020	Histone	H2AK5ac	H1-trophoblast
rs12789028	chr11	65326080	65328960	Histone	H2BK12ac	H1-trophoblast
rs12789028	chr11	65326080	65328660	Histone	H2BK12ac	IMR90
rs12789028	chr11	65326080	65327340	Histone	H3K4me1	endodermal cell
rs12789028	chr11	65326080	65326680	Histone	H3K4me1	neutrophil
rs12789028	chr11	65326080	65327400	Histone	H3K14ac	H1-trophoblast
rs12789028	chr11	65326080	65329400	Histone	H3K4me1	HUES6
rs12789028	chr11	65326088	65326564	Histone	H3K4me2	IMR90
rs12789028	chr11	65326099	65326441	Histone	H3K4me3	Lung
rs12789028	chr11	65326100	65328280	Histone	H3K27me3	iPS 20b
rs12789028	chr11	65326100	65327360	Histone	H3K4me1	Spleen
rs12789028	chr11	65326100	65328440	Histone	H3K27me3	iPS 15b
rs12789028	chr11	65326100	65326480	Histone	H3K23me2	H9
rs12789028	chr11	65326100	65329800	Histone	H3K4me1	neuron
rs12789028	chr11	65326100	65329080	Histone	H3K4me1	HUES48
rs12789028	chr11	65326100	65326700	Histone	H3K79me2	H1-trophoblast
rs12789028	chr11	65326100	65327420	Histone	H3K27me3	H1 hESC
rs12789028	chr11	65326104	65326663	Histone	H3K27ac	common myeloid progenitor CD34 positive
rs12789028	chr11	65326108	65327400	Histone	H3K27ac	H1-mesenchymal
rs12789028	chr11	65326120	65326348	Histone	H3K4me2	H1-mesenchymal
rs12789028	chr11	65326120	65327360	Histone	H2AK5ac	H1-mesenchymal
rs12789028	chr11	65326120	65328600	Histone	H3K4me1	CD4 positive alpha beta T cell
rs12789028	chr11	65326120	65329940	Histone	H3K4me1	lung ENCSR465WKM
rs12789028	chr11	65326120	65327380	Histone	H3K4me1	Pancreas
rs12789028	chr11	65326120	65329200	Histone	H3K4me1	heart
rs12789028	chr11	65326120	65326600	Histone	H3K27me3	HUES6
rs12789028	chr11	65326129	65326536	Histone	H3K4me3	Pancreas
rs12789028	chr11	65326130	65326765	Histone	H3K9ac	HUES6
rs12789028	chr11	65326133	65327337	Histone	H3K18ac	H1-trophoblast
rs12789028	chr11	65326140	65327640	Histone	H3K4me1	iPS 20b
rs12789028	chr11	65326140	65329080	Histone	H3K4me1	HUES64
rs12789028	chr11	65326140	65326680	Histone	H3K14ac	H9
rs12789028	chr11	65326144	65326354	Histone	H3K9ac	H1-neuronal progenitor
locus 2063 - phenotype pair: AD-MetS
Variation ID	Chromosome	Region Start	Region End	Feature Type Class	Feature Type	Epigenome
rs261290	chr15	58678120	58683160	Histone	H2BK12ac	IMR 90
rs35853021	chr15	58678120	58683160	Histone	H2BK12ac	IMR 90
rs35853021	chr15	58678760	58683120	Histone	H2BK12ac	IMR90
rs35853021	chr15	58678860	58682800	Histone	H4K8ac	IMR 90
rs35853021	chr15	58678920	58682740	Histone	H2AK5ac	IMR 90
rs35853021	chr15	58678920	58683100	Histone	H2AK5ac	IMR90
rs35853021	chr15	58679020	58683140	Histone	H3K14ac	IMR90
rs35853021	chr15	58679080	58680700	Histone	H3K14ac	IMR 90
rs35853021	chr15	58679240	58681820	Histone	H2BK12ac	H1-trophoblast
rs35853021	chr15	58679400	58680760	Histone	H2AK5ac	H1-trophoblast
rs35853021	chr15	58679532	58680805	Histone	H2BK20ac	IMR90
rs35853021	chr15	58679540	58680820	Histone	H3K79me1	H1-trophoblast
rs35853021	chr15	58679550	58680749	Histone	H3K18ac	IMR90
rs35853021	chr15	58680340	58683080	Histone	H3K4me1	Placenta
rs35853021	chr15	58680400	58680860	Histone	H3K14ac	H1-trophoblast
rs35853021	chr15	58680420	58680780	Histone	H4K8ac	IMR90
rs35853021	chr15	58680459	58680834	Histone	H3K27ac	Placenta
rs35853021	chr15	58680460	58680840	Histone	H2BK12ac	H1-mesenchymal
rs35853021	chr15	58680465	58680685	Histone	H2BK20ac	H9
rs35853021	chr15	58680520	58680760	Histone	H2AK5ac	H1-mesenchymal
rs35853021	chr15	58680540	58680820	Histone	H3K4me1	H1-trophoblast
rs35853021	chr15	58680560	58680780	Histone	H4K8ac	H1-trophoblast
locus 2128 - phenotype pair: SCZ-MetS
Variation ID	Chromosome	Region Start	Region End	Feature Type Class	Feature Type	Epigenome
rs8054556	chr16	29957900	29958920	Histone	H3K36me3	Fetal Intestine Small
rs8054556	chr16	29957960	29958840	Histone	H3K36me3	iPS DF 19.11
rs8054556	chr16	29958040	29958840	Histone	H3K9me3	iPS DF 19.11
rs8054556	chr16	29958060	29958300	Histone	H2AK5ac	H1-trophoblast
rs8054556	chr16	29958060	29958940	Histone	H3K36me3	Right Atrium
rs8054556	chr16	29958080	29958980	Histone	H3K36me3	Fetal Stomach
rs8054556	chr16	29958080	29958780	Histone	H3K4me1	common myeloid progenitor CD34 positive
rs8054556	chr16	29958120	29958320	Histone	H2BK12ac	IMR90
rs8054556	chr16	29958120	29958260	Histone	H3K14ac	H1-trophoblast
rs8054556	chr16	29958160	29958780	Histone	H2BK12ac	H1-trophoblast
rs8054556	chr16	29958180	29958320	Histone	H2AK5ac	H1-neuronal progenitor
rs8054556	chr16	29958200	29958340	Histone	H4K8ac	H1-mesenchymal
rs8056535	chr16	29959720	29960900	Histone	H3K36me3	iPS DF 19.11
rs8056535	chr16	29959740	29960840	Histone	H3K9me3	Lung
rs8056535	chr16	29959760	29961040	Histone	H3K27me3	T cells (PB) Roadmap
rs8056535	chr16	29959760	29961000	Histone	H3K36me3	Fetal Intestine Small
rs8056535	chr16	29960380	29960620	Histone	H2BK12ac	H1-trophoblast
rs8056535	chr16	29960380	29960600	Histone	H3K27me3	Fetal Thymus
rs4788195	chr16	29959720	29960900	Histone	H3K36me3	iPS DF 19.11
rs4788195	chr16	29959740	29960840	Histone	H3K9me3	Lung
rs4788195	chr16	29959760	29961040	Histone	H3K27me3	T cells (PB) Roadmap
rs4788195	chr16	29959760	29961000	Histone	H3K36me3	Fetal Intestine Small
rs4788195	chr16	29960380	29960620	Histone	H2BK12ac	H1-trophoblast
rs4788195	chr16	29960380	29960600	Histone	H3K27me3	Fetal Thymus
rs4788195	chr16	29960480	29960840	Histone	H3K36me3	H1-mesenchymal
rs4788195	chr16	29960520	29960960	Histone	H3K4me1	iPS DF 19.11
rs7190185	chr16	29961040	29962800	Histone	H3K9me3	Fetal Intestine Small
rs7190185	chr16	29961820	29963840	Histone	H3K4me1	Fetal Intestine Small
rs7190185	chr16	29961860	29963900	Histone	H3K4me1	Fetal Intestine Large
rs7190185	chr16	29961952	29963698	Histone	H3K27ac	Fetal Intestine Small
rs7190185	chr16	29962070	29963754	Histone	H3K27ac	Fetal Intestine Large
rs7190185	chr16	29962080	29964960	Histone	H3K36me3	Fetal Intestine Small
rs7190185	chr16	29962100	29965100	Histone	H3K27me3	T cells (PB) Roadmap
rs7190185	chr16	29962140	29964940	Histone	H3K27me3	Fetal Stomach
rs7190185	chr16	29962180	29962440	Histone	H3K9me3	iPS DF 19.11
rs7190185	chr16	29962320	29962460	Histone	H3K36me3	H1-mesenchymal
rs12918652	chr16	29962080	29964960	Histone	H3K36me3	Fetal Intestine Small
rs12918652	chr16	29962100	29965100	Histone	H3K27me3	T cells (PB) Roadmap
rs12918652	chr16	29962140	29964940	Histone	H3K27me3	Fetal Stomach
rs12918652	chr16	29963060	29964380	Histone	H3K36me3	iPS DF 19.11
rs12918652	chr16	29964240	29964560	Histone	H2BK12ac	H1-trophoblast
rs12918652	chr16	29964240	29964780	Histone	H3K4me1	iPS DF 19.11
rs12918652	chr16	29964289	29964467	Histone	H2BK20ac	H9
rs11646127	chr16	29966180	29966400	Histone	H3K4me1	H1-mesenchymal
rs4788196	chr16	29966580	29967740	Histone	H3K27me3	Fetal Adrenal Gland
rs4788196	chr16	29966620	29967820	Histone	H3K27me3	Fetal Muscle Leg
rs4788196	chr16	29966640	29967880	Histone	H3K27me3	T cells (PB) Roadmap
rs4788196	chr16	29966960	29967480	Histone	H3K27me3	CD4 positive CD25 positive alpha beta regulatory T cell
rs4788196	chr16	29966960	29967680	Histone	H3K27me3	Fetal Thymus
rs4788196	chr16	29967220	29967460	Histone	H3K27me3	Fetal Intestine Large
rs4788196	chr16	29967300	29967760	Histone	H3K36me3	iPS DF 19.11
rs4788196	chr16	29967320	29967780	Histone	H3K27me3	IMR 90
rs4788196	chr16	29967320	29967640	Histone	H3K27me3	iPS 20b
rs4788196	chr16	29967400	29967540	Histone	H3K36me3	H1-trophoblast
rs7204797	chr16	29967900	29968680	Histone	H3K27me3	IMR 90
rs4788197	chr16	29970500	29971460	Histone	H3K4me1	T cells (PB) Roadmap
rs4788197	chr16	29970560	29971120	Histone	H2BK12ac	H1-trophoblast
rs4788197	chr16	29970562	29970834	Histone	H3K27ac	CD4 positive alpha beta T cell
rs4788197	chr16	29970570	29970849	Open Chromatin	DNase1	T cell
rs4788197	chr16	29970580	29971240	Histone	H3K9me3	neural stem progenitor cell
rs4788197	chr16	29970640	29971240	Histone	H3K9me3	iPS DF 19.11
rs4788197	chr16	29970665	29970842	Histone	H3K27ac	Thymus
rs4788197	chr16	29970679	29970925	Histone	H4K91ac	H1-mesenchymal
rs4788197	chr16	29970700	29971000	Histone	H2BK12ac	H1-mesenchymal
rs4788197	chr16	29970740	29971460	Histone	H3K9me3	HUES6
rs4788197	chr16	29970772	29971022	Histone	H3K27ac	naive thymus derived CD4 positive alpha beta T cell
rs4788197	chr16	29970827	29971120	Histone	H3K27ac	T cells (PB) Roadmap
rs4788200	chr16	29970500	29971460	Histone	H3K4me1	T cells (PB) Roadmap
rs4788200	chr16	29970740	29971460	Histone	H3K9me3	HUES6
rs4788200	chr16	29971140	29971660	Histone	H3K9me3	IMR 90
rs4788201	chr16	29972654	29974171	Open Chromatin	DNase1	T cell
rs4788201	chr16	29972655	29974415	Histone	H3K4me3	B cells (PB) Roadmap
rs4788201	chr16	29972660	29972860	Histone	H3K4me1	Right Atrium
rs4788201	chr16	29972662	29972978	Histone	H2BK120ac	H1-mesenchymal
rs4788201	chr16	29972669	29974640	Histone	H3K27ac	Thymus
rs4788201	chr16	29972670	29974284	Histone	H3K4me3	common myeloid progenitor CD34 positive ENCSR722JRY
rs4788201	chr16	29972677	29974197	Histone	H3K4me3	Lung
rs4788201	chr16	29972679	29973811	Open Chromatin	DNase1	H1-neuronal progenitor
rs4788201	chr16	29972680	29974182	Histone	H3K4me2	H1-trophoblast
rs4788201	chr16	29972681	29973337	Histone	H4K91ac	H1-trophoblast
rs4788201	chr16	29972683	29974407	Histone	H3K4me3	IMR 90
rs4788201	chr16	29972685	29974608	Histone	H3K4me3	Right Atrium
rs4788201	chr16	29972685	29974530	Histone	H3K4me3	T helper 17 cell
rs4788201	chr16	29972686	29973335	Histone	H3K18ac	H1-mesenchymal
rs4788201	chr16	29972687	29973307	Histone	H3K18ac	IMR 90
rs4788201	chr16	29972688	29973342	Histone	H3K27ac	IMR 90
rs4788201	chr16	29971460	29973360	Histone	H2AK5ac	IMR90
rs4788201	chr16	29971500	29973300	Histone	H3K4me1	T cells (PB) Roadmap
rs4788201	chr16	29971540	29973280	Histone	H3K4me1	Fetal Thymus
rs4788201	chr16	29971560	29973400	Histone	H3K4me1	Fetal Muscle Trunk
rs4788201	chr16	29971780	29973320	Histone	H3K4me1	CD4 positive alpha beta T cell ENCSR948ZKZ
rs4788201	chr16	29971920	29973160	Histone	H3K4me1	B cells (PB) Roadmap
rs4788201	chr16	29971982	29974991	Histone	H3K27ac	naive thymus derived CD4 positive alpha beta T cell
rs4788201	chr16	29972100	29973280	Histone	H3K4me1	Monocytes-CD14+ (PB) Roadmap
rs4788201	chr16	29972100	29973320	Histone	H3K4me1	common myeloid progenitor CD34 positive ENCSR337XXD 1
rs4788201	chr16	29972120	29973280	Histone	H3K4me1	IMR 90
rs4788201	chr16	29972120	29973360	Histone	H3K4me1	Placenta
rs4788201	chr16	29972120	29973200	Histone	H3K4me1	Fetal Adrenal Gland
rs4788201	chr16	29972160	29973140	Histone	H3K4me1	iPS DF 19.11
rs4788201	chr16	29972180	29972900	Histone	H3K4me1	esophagus
rs4788201	chr16	29972180	29973240	Histone	H3K4me1	common myeloid progenitor CD34 positive ENCSR722JRY
rs4788201	chr16	29972200	29973320	Histone	H3K4me1	neutrophil
rs4788201	chr16	29972220	29973260	Histone	H2AK5ac	H1-trophoblast
rs4788201	chr16	29972240	29973360	Histone	H3K14ac	IMR90
rs4788201	chr16	29972240	29973160	Histone	H3K4me1	Fetal Stomach
rs4788201	chr16	29972240	29973340	Histone	H2AK5ac	IMR 90
rs4788201	chr16	29972240	29973340	Histone	H2BK12ac	H1-trophoblast
rs4788201	chr16	29972260	29972920	Histone	H3K4me1	naive thymus derived CD4 positive alpha beta T cell
rs4788201	chr16	29972260	29973340	Histone	H3K4me1	Natural Killer cells (PB)
rs4788201	chr16	29972260	29973180	Histone	H3K4me1	CD4 positive alpha beta T cell
rs4788201	chr16	29972300	29973160	Histone	H3K79me1	IMR 90
rs4788201	chr16	29972300	29973120	Histone	H3K4me1	Fetal Intestine Small
rs4788201	chr16	29972320	29973200	Histone	H3K4me1	Fetal Muscle Leg
rs4788201	chr16	29972340	29973380	Histone	H2BK12ac	IMR 90
rs4788201	chr16	29972340	29975040	Histone	H4K8ac	IMR 90
rs4788201	chr16	29972360	29973340	Histone	H2BK12ac	IMR90
rs4788201	chr16	29972372	29974368	Histone	H3K4me3	CD4 positive alpha beta T cell ENCSR948ZKZ
rs4788201	chr16	29972380	29972800	Histone	H3K4me1	sigmoid colon
rs4788201	chr16	29972400	29973280	Histone	H3K4me1	HUES6
rs4788201	chr16	29972400	29973360	Histone	H3K4me1	common myeloid progenitor CD34 positive
rs4788201	chr16	29972400	29973060	Histone	H3K79me1	IMR90
rs4788201	chr16	29972400	29973100	Histone	H3K4me1	HUES64
rs4788201	chr16	29972400	29972940	Histone	H3K4me1	neural stem progenitor cell
rs4788201	chr16	29972400	29973328	Histone	H3K27ac	T cells (PB) Roadmap
rs4788201	chr16	29972420	29972980	Histone	H3K4me1	endodermal cell
rs4788201	chr16	29972420	29974980	Histone	H4K8ac	IMR90
rs4788201	chr16	29972420	29972800	Histone	H3K27me3	H1 hESC
rs4788201	chr16	29972420	29972780	Histone	H3K27me3	HUES64
rs4788201	chr16	29972425	29974720	Histone	H3K27ac	CD4 positive alpha beta T cell
rs4788201	chr16	29972434	29974641	Histone	H3K4me3	common myeloid progenitor CD34 positive ENCSR337XXD 1
rs4788201	chr16	29972460	29973100	Histone	H3K4me1	Fetal Intestine Large
rs4788201	chr16	29972460	29973220	Histone	H3K4me1	neuron
rs4788201	chr16	29972460	29973060	Histone	H3K4me1	CD4 positive alpha beta memory T cell
rs4788201	chr16	29972460	29972758	Histone	H3K4me3	CD4 positive CD25 positive alpha beta regulatory T cell
rs4788201	chr16	29972460	29972960	Histone	H3K4me1	Psoas Muscle
rs4788201	chr16	29972460	29973340	Histone	H3K14ac	IMR 90
rs4788201	chr16	29972462	29974534	Histone	H3K27ac	CD4 positive alpha beta memory T cell
rs4788201	chr16	29972466	29973296	Histone	H3K23ac	IMR90
rs4788201	chr16	29972467	29973333	Histone	H3K4ac	IMR90
rs4788201	chr16	29972469	29973336	Histone	H3K4me3	endodermal cell
rs4788201	chr16	29972472	29973339	Histone	H3K18ac	IMR90
rs4788201	chr16	29972472	29973303	Histone	H4K5ac	IMR 90
rs4788201	chr16	29972472	29973303	Histone	H4K5ac	IMR90
rs4788201	chr16	29972479	29974496	Open Chromatin	DNase1	T cells (PB) Roadmap
rs4788201	chr16	29972479	29974235	Histone	H3K4me3	naive thymus derived CD4 positive alpha beta T cell
rs4788201	chr16	29972480	29973120	Histone	H3K4me1	T helper 17 cell
rs4788201	chr16	29972480	29973060	Histone	H3K4me1	IMR90
rs4788201	chr16	29972481	29974639	Histone	H3K27ac	Natural Killer cells (PB)
rs4788201	chr16	29972481	29973260	Histone	H4K12ac	H1-trophoblast
rs4788201	chr16	29972481	29975174	Histone	H3K27ac	Lung
rs4788201	chr16	29972483	29974911	Histone	H3K27ac	T helper 17 cell
rs4788201	chr16	29972484	29974212	Histone	H3K4me3	HUES64
rs4788201	chr16	29972489	29974420	Histone	H3K4me3	neutrophil
rs4788201	chr16	29972491	29974805	Histone	H3K27ac	esophagus
rs4788201	chr16	29972493	29974291	Histone	H3K4me3	iPS 15b
rs4788201	chr16	29972500	29973320	Histone	H4K8ac	H1-mesenchymal
rs4788201	chr16	29972500	29973000	Histone	H3K4me1	Pancreas
rs4788201	chr16	29972507	29974147	Histone	H3K4me3	neuron
rs4788201	chr16	29972518	29974613	Histone	H3K4me3	Psoas Muscle
rs4788201	chr16	29972520	29973080	Histone	H3K4me1	H1-trophoblast
rs4788201	chr16	29972520	29974960	Histone	H4K8ac	H1-trophoblast
rs4788201	chr16	29972520	29973360	Histone	H3K14ac	H1-trophoblast
rs4788201	chr16	29972520	29972940	Histone	H3K4me1	iPS 20b
rs4788201	chr16	29972520	29973020	Histone	H3K4me1	lung ENCSR465WKM
rs4788201	chr16	29972523	29973340	Histone	H3K9ac	IMR90
rs4788201	chr16	29972523	29974913	Histone	H3K27ac	Fetal Stomach
rs4788201	chr16	29972527	29974444	Histone	H3K4me3	neural stem progenitor cell
rs4788201	chr16	29972534	29974527	Histone	H3K4me3	Fetal Muscle Trunk
rs4788201	chr16	29972538	29974930	Histone	H3K27ac	sigmoid colon
rs4788201	chr16	29972540	29972880	Histone	H2BK12ac	H1 hESC
rs4788201	chr16	29972540	29973140	Histone	H3K4me1	H1-mesenchymal
rs4788201	chr16	29972540	29973000	Histone	H3K4me1	iPS 15b
rs4788201	chr16	29972541	29974766	Histone	H3K27ac	Fetal Intestine Small
rs4788201	chr16	29972543	29974473	Histone	H3K4me3	HUES6
rs4788201	chr16	29972553	29973339	Histone	H3K4me2	H1 hESC
rs4788201	chr16	29972554	29974428	Histone	H3K4me3	common myeloid progenitor CD34 positive
rs4788201	chr16	29972560	29973040	Histone	H3K4me1	HUES48
rs4788201	chr16	29972560	29972900	Histone	H2AK5ac	H1-mesenchymal
rs4788201	chr16	29972561	29974434	Histone	H3K4me3	kidney
rs4788201	chr16	29972568	29974829	Histone	H3K27ac	Small Intestine
rs4788201	chr16	29972578	29974950	Histone	H3K27ac	Right Atrium
rs4788201	chr16	29972579	29973354	Histone	H4K91ac	H1-mesenchymal
rs4788201	chr16	29972580	29972960	Histone	H3K4me1	Thymus
rs4788201	chr16	29972580	29972840	Histone	H3K27me3	iPS 20b
rs4788201	chr16	29972583	29974575	Histone	H3K4me3	Fetal Thymus
rs4788201	chr16	29972586	29974291	Histone	H3K4me3	T cells (PB) Roadmap
rs4788201	chr16	29972587	29975034	Histone	H3K27ac	Aorta
rs4788201	chr16	29972590	29974077	Histone	H3K4me3	Natural Killer cells (PB)
rs4788201	chr16	29972590	29973773	Open Chromatin	DNase1	Natural Killer cells (PB)
rs4788201	chr16	29972591	29974636	Histone	H3K4me3	IMR90
rs4788201	chr16	29972595	29974762	Histone	H3K27ac	Spleen
rs4788201	chr16	29972596	29973281	Histone	H3K23ac	IMR 90
rs4788201	chr16	29972599	29973648	Open Chromatin	DNase1	H9
rs4788201	chr16	29972600	29973980	Histone	H4K8ac	H1 hESC
rs4788201	chr16	29972600	29974665	Histone	H3K4me3	Fetal Adrenal Gland
rs4788201	chr16	29972600	29973300	Histone	H2BK12ac	H1-mesenchymal
rs4788201	chr16	29972606	29973344	Histone	H3K4me2	IMR90
rs4788201	chr16	29972606	29973329	Histone	H3K4me2	IMR 90
rs4788201	chr16	29972610	29974355	Histone	H3K4me3	Pancreas
rs4788201	chr16	29972610	29974423	Histone	H3K4me3	Thymus
rs4788201	chr16	29972610	29972794	Histone	H4K91ac	H1-neuronal progenitor
rs4788201	chr16	29972612	29972897	Histone	H3K27ac	iPS DF 6.9
rs4788201	chr16	29972613	29974547	Histone	H3K4me3	Fetal Intestine Large
rs4788201	chr16	29972613	29974436	Histone	H3K4me3	lung ENCSR465WKM
rs4788201	chr16	29972620	29973380	Histone	H3K79me1	H1-trophoblast
rs4788201	chr16	29972620	29972900	Histone	H3K9me1	IMR 90
rs4788201	chr16	29972624	29973344	Histone	H3K27ac	IMR90
rs4788201	chr16	29972627	29974850	Histone	H3K27ac	Fetal Intestine Large
rs4788201	chr16	29972628	29974396	Histone	H3K4me3	iPS 20b
rs4788201	chr16	29972629	29973316	Histone	H3K4me3	CD4 positive alpha beta memory T cell
rs4788201	chr16	29972630	29974422	Histone	H3K4me3	CD4 positive alpha beta T cell
rs4788201	chr16	29972631	29974588	Histone	H3K4me3	Fetal Stomach
rs4788201	chr16	29972632	29974396	Histone	H3K4me3	iPS 20b
rs4788201	chr16	29972635	29973329	Histone	H3K9ac	IMR 90
rs4788201	chr16	29972635	29973305	Histone	H3K4ac	IMR 90
rs4788201	chr16	29972637	29974578	Histone	H3K4me3	Fetal Intestine Small
rs4788201	chr16	29972638	29974350	Histone	H3K4me3	HUES48
rs4788201	chr16	29972639	29973326	Histone	H2BK5ac	IMR 90
rs4788201	chr16	29972640	29973100	Histone	H3K79me2	IMR 90
rs4788201	chr16	29972640	29973020	Histone	H3K4me1	H1-neuronal progenitor
rs4788201	chr16	29972645	29974685	Histone	H3K4me3	Fetal Muscle Leg
rs4788201	chr16	29972645	29974705	Histone	H3K27ac	Left Ventricle
rs4788201	chr16	29972649	29973354	Histone	H3K9ac	HUES48
rs4788201	chr16	29972651	29973373	Histone	H3K4me2	H9
rs4788201	chr16	29972652	29973776	Open Chromatin	DNase1	B cells (PB) Roadmap
rs6565173	chr16	29972790	29974716	Histone	H3K27ac	Gastric
rs6565173	chr16	29972800	29974209	Histone	H3K9ac	heart
rs6565173	chr16	29972807	29974360	Histone	H3K27ac	common myeloid progenitor CD34 positive
rs6565173	chr16	29972814	29974293	Histone	H3K4me3	Ovary
rs6565173	chr16	29972846	29974440	Open Chromatin	DNase1	Small Intestine
rs6565173	chr16	29972886	29974208	Histone	H3K27ac	heart right ventricle
rs6565173	chr16	29973382	29974191	Histone	H3K18ac	H1-mesenchymal
rs6565173	chr16	29973383	29974590	Histone	H3K27ac	effector memory CD4 positive alpha beta T cell
rs6565173	chr16	29973386	29974185	Histone	H3K27ac	IMR 90
rs6565173	chr16	29973386	29974989	Histone	H3K27ac	IMR90
rs6565173	chr16	29973396	29974253	Histone	H3K4me3	sigmoid colon
rs6565173	chr16	29973399	29974932	Histone	H3K9ac	IMR90
rs6565173	chr16	29973400	29974660	Histone	H3K14ac	IMR90
rs6565173	chr16	29973400	29974880	Histone	H3K79me1	H1-trophoblast
rs6565173	chr16	29973401	29974584	Histone	H3K27ac	Placenta
rs6565173	chr16	29973409	29974635	Histone	H3K27ac	Fetal Muscle Trunk
rs6565173	chr16	29973416	29974650	Histone	H3K27ac	Fetal Thymus
rs6565173	chr16	29973418	29974603	Histone	H3K9ac	IMR 90
rs6565173	chr16	29973420	29975260	Histone	H3K79me2	IMR 90
rs6565173	chr16	29973420	29974760	Histone	H2BK12ac	IMR 90
rs6565173	chr16	29973420	29975840	Histone	H2AK5ac	IMR90
rs6565173	chr16	29973420	29975220	Histone	H4K8ac	H1-mesenchymal
rs6565173	chr16	29973420	29974620	Histone	H3K14ac	IMR 90
rs6565173	chr16	29973428	29974664	Histone	H3K27ac	Fetal Muscle Leg
rs6565173	chr16	29973429	29974866	Histone	H3K27ac	Monocytes-CD14+ (PB) Roadmap
rs6565173	chr16	29973431	29974291	Histone	H3K4me3	Gastric
rs6565173	chr16	29973433	29974934	Histone	H4K5ac	IMR90
rs6565173	chr16	29973440	29976440	Histone	H3K79me1	IMR 90
rs6565173	chr16	29973440	29976440	Histone	H3K4me1	Fetal Thymus
rs6565173	chr16	29973440	29974920	Histone	H3K14ac	H1-trophoblast
rs6565173	chr16	29973445	29974935	Histone	H3K27ac	T cells (PB) Roadmap
rs6565173	chr16	29973449	29974467	Histone	H3K27ac	B cells (PB) Roadmap
rs6565173	chr16	29973458	29974603	Histone	H3K4me2	IMR90
rs6565173	chr16	29973458	29974603	Histone	H3K4me2	IMR 90
rs6565173	chr16	29973460	29975080	Histone	H2AK5ac	IMR 90
rs6565173	chr16	29973460	29977560	Histone	H3K4me1	Fetal Adrenal Gland
rs6565173	chr16	29973460	29975900	Histone	H3K4me1	T cells (PB) Roadmap
rs6565173	chr16	29973460	29975140	Histone	H3K4me1	Natural Killer cells (PB)
rs6565173	chr16	29973462	29974569	Histone	H3K18ac	IMR90
rs6565173	chr16	29973477	29974677	Histone	H3K4ac	IMR 90
rs6565173	chr16	29973477	29974957	Histone	H3K4ac	IMR90
rs6565173	chr16	29973477	29974333	Histone	H3K4me3	endodermal cell
rs6565173	chr16	29973480	29974280	Histone	H3K79me2	IMR90
rs6565173	chr16	29973480	29974991	Histone	H3K27ac	Fetal Adrenal Gland
rs6565173	chr16	29973480	29975220	Histone	H3K4me1	Fetal Muscle Leg
rs6565173	chr16	29973484	29974428	Histone	H3K4me2	H9
rs6565173	chr16	29973491	29974652	Histone	H3K4ac	H1-mesenchymal
rs6565173	chr16	29973493	29974447	Histone	H3K23ac	IMR90
rs6565173	chr16	29973494	29974704	Histone	H4K5ac	IMR 90
rs6565173	chr16	29973500	29974820	Histone	H3K4me1	CD4 positive CD25 positive alpha beta regulatory T cell
rs6565173	chr16	29973500	29975000	Histone	H2AK5ac	H1-trophoblast
rs6565173	chr16	29973519	29974198	Histone	H3K4me3	Spleen
rs6565173	chr16	29973520	29974860	Histone	H3K4me1	common myeloid progenitor CD34 positive
rs6565173	chr16	29973520	29974660	Histone	H3K79me1	IMR90
rs6565173	chr16	29973520	29975660	Histone	H3K4me1	common myeloid progenitor CD34 positive ENCSR337XXD 1
rs6565173	chr16	29973534	29974435	Histone	H3K4me3	brain
rs6565173	chr16	29973540	29975940	Histone	H3K4me1	Placenta
rs6565173	chr16	29973540	29974440	Histone	H3K4me1	neuron
rs6565173	chr16	29973540	29974760	Histone	H3K4me1	CD4 positive alpha beta T cell
rs6565173	chr16	29973540	29974760	Histone	H2BK12ac	IMR90
rs6565173	chr16	29973540	29974200	Histone	H2BK12ac	H1-trophoblast
rs6565173	chr16	29973540	29974180	Histone	H3K79me1	H1-mesenchymal
rs6565173	chr16	29973557	29974225	Histone	H3K4me3	CD4 positive alpha beta memory T cell
rs6565173	chr16	29973560	29974920	Histone	H3K4me1	IMR 90
rs6565173	chr16	29973560	29975000	Histone	H3K4me1	B cells (PB) Roadmap
rs6565173	chr16	29973560	29975060	Histone	H3K4me1	common myeloid progenitor CD34 positive ENCSR722JRY
rs6565173	chr16	29973580	29975880	Histone	H3K4me1	Monocytes-CD14+ (PB) Roadmap
rs6565173	chr16	29973580	29974360	Histone	H3K4me1	neural stem progenitor cell
rs6565173	chr16	29973596	29974296	Histone	H3K9ac	endodermal cell
rs6565173	chr16	29973600	29976300	Histone	H3K4me1	Fetal Muscle Trunk
rs6565173	chr16	29973600	29974920	Histone	H3K4me1	T helper 17 cell
rs6565173	chr16	29973600	29974700	Histone	H3K4me1	neutrophil
rs6565173	chr16	29973620	29974880	Histone	H3K4me1	H1-trophoblast
rs6565173	chr16	29973620	29974880	Histone	H3K4me1	lung ENCSR465WKM
rs6565173	chr16	29973640	29974840	Histone	H3K4me1	HUES6
rs6565173	chr16	29973640	29975020	Histone	H3K4me1	Fetal Stomach
rs6565173	chr16	29973640	29974520	Histone	H3K4me1	iPS 15b
rs6565173	chr16	29973660	29974800	Histone	H3K4me1	iPS DF 19.11
rs6565173	chr16	29973660	29974360	Histone	H3K4me1	iPS 20b
rs6565173	chr16	29973660	29974780	Histone	H3K4me1	CD4 positive alpha beta memory T cell
rs6565173	chr16	29973660	29974980	Histone	H3K4me1	CD4 positive alpha beta T cell ENCSR948ZKZ
rs6565173	chr16	29973680	29974880	Histone	H3K4me1	Thymus
rs6565173	chr16	29973680	29974460	Histone	H3K4me1	HUES48
rs6565173	chr16	29973720	29974920	Histone	H3K4me1	IMR90
rs6565173	chr16	29973720	29974560	Histone	H3K4me1	endodermal cell
rs6565173	chr16	29973740	29974720	Histone	H3K4me1	naive thymus derived CD4 positive alpha beta T cell
rs6565173	chr16	29973760	29977620	Histone	H3K36me3	Fetal Stomach
rs6565173	chr16	29973760	29974480	Histone	H3K4me1	HUES64
rs6565173	chr16	29973780	29976300	Histone	H3K36me3	Fetal Intestine Small
rs6565173	chr16	29973820	29974200	Histone	H3K27me3	iPS 20b
rs6565173	chr16	29973820	29974980	Histone	H3K4me1	Fetal Intestine Large
rs6565173	chr16	29973860	29974180	Histone	H3K27me3	iPS 20b
rs6565173	chr16	29973880	29974940	Histone	H3K4me1	Fetal Intestine Small
rs6565173	chr16	29973900	29974240	Histone	H3K4me1	Pancreas
rs6565173	chr16	29973920	29974260	Histone	H3K4me1	H1-neuronal progenitor
rs6565173	chr16	29973928	29974328	Open Chromatin	DNase1	Ovary
rs6565173	chr16	29973940	29975080	Histone	H3K4me1	Spleen
rs6565173	chr16	29973941	29974359	Open Chromatin	DNase1	foreskin melanocyte
rs6565173	chr16	29973952	29974182	Open Chromatin	DNase1	Fetal Intestine Small
rs6565173	chr16	29973971	29974343	Open Chromatin	DNase1	Gastric
rs6565173	chr16	29973974	29974268	Open Chromatin	DNase1	Fetal Adrenal Gland
rs6565173	chr16	29974003	29974229	Histone	H3K27ac	H1-mesenchymal
rs6565173	chr16	29974012	29974217	Open Chromatin	DNase1	Fetal Stomach
rs6565173	chr16	29974022	29974253	Histone	H3K4me3	Small Intestine
rs6565173	chr16	29974039	29974303	Open Chromatin	DNase1	kidney
rs6565173	chr16	29974120	29976260	Histone	H3K4me1	Lung
rs6565173	chr16	29974160	29974960	Histone	H2AK5ac	H1-mesenchymal
rs6565173	chr16	29971982	29974991	Histone	H3K27ac	naive thymus derived CD4 positive alpha beta T cell
rs6565173	chr16	29972340	29975040	Histone	H4K8ac	IMR 90
rs6565173	chr16	29972372	29974368	Histone	H3K4me3	CD4 positive alpha beta T cell ENCSR948ZKZ
rs6565173	chr16	29972420	29974980	Histone	H4K8ac	IMR90
rs6565173	chr16	29972425	29974720	Histone	H3K27ac	CD4 positive alpha beta T cell
rs6565173	chr16	29972434	29974641	Histone	H3K4me3	common myeloid progenitor CD34 positive ENCSR337XXD 1
rs6565173	chr16	29972462	29974534	Histone	H3K27ac	CD4 positive alpha beta memory T cell
rs6565173	chr16	29972479	29974496	Open Chromatin	DNase1	T cells (PB) Roadmap
rs6565173	chr16	29972479	29974235	Histone	H3K4me3	naive thymus derived CD4 positive alpha beta T cell
rs6565173	chr16	29972481	29974639	Histone	H3K27ac	Natural Killer cells (PB)
rs6565173	chr16	29972481	29975174	Histone	H3K27ac	Lung
rs6565173	chr16	29972483	29974911	Histone	H3K27ac	T helper 17 cell
rs6565173	chr16	29972484	29974212	Histone	H3K4me3	HUES64
rs6565173	chr16	29972489	29974420	Histone	H3K4me3	neutrophil
rs6565173	chr16	29972491	29974805	Histone	H3K27ac	esophagus
rs6565173	chr16	29972493	29974291	Histone	H3K4me3	iPS 15b
rs6565173	chr16	29972518	29974613	Histone	H3K4me3	Psoas Muscle
rs6565173	chr16	29972520	29974960	Histone	H4K8ac	H1-trophoblast
rs6565173	chr16	29972523	29974913	Histone	H3K27ac	Fetal Stomach
rs6565173	chr16	29972527	29974444	Histone	H3K4me3	neural stem progenitor cell
rs6565173	chr16	29972534	29974527	Histone	H3K4me3	Fetal Muscle Trunk
rs6565173	chr16	29972538	29974930	Histone	H3K27ac	sigmoid colon
rs6565173	chr16	29972541	29974766	Histone	H3K27ac	Fetal Intestine Small
rs6565173	chr16	29972543	29974473	Histone	H3K4me3	HUES6
rs6565173	chr16	29972554	29974428	Histone	H3K4me3	common myeloid progenitor CD34 positive
rs6565173	chr16	29972561	29974434	Histone	H3K4me3	kidney
rs6565173	chr16	29972568	29974829	Histone	H3K27ac	Small Intestine
rs6565173	chr16	29972578	29974950	Histone	H3K27ac	Right Atrium
rs6565173	chr16	29972583	29974575	Histone	H3K4me3	Fetal Thymus
rs6565173	chr16	29972586	29974291	Histone	H3K4me3	T cells (PB) Roadmap
rs6565173	chr16	29972587	29975034	Histone	H3K27ac	Aorta
rs6565173	chr16	29972591	29974636	Histone	H3K4me3	IMR90
rs6565173	chr16	29972595	29974762	Histone	H3K27ac	Spleen
rs6565173	chr16	29972600	29974665	Histone	H3K4me3	Fetal Adrenal Gland
rs6565173	chr16	29972610	29974355	Histone	H3K4me3	Pancreas
rs6565173	chr16	29972610	29974423	Histone	H3K4me3	Thymus
rs6565173	chr16	29972613	29974547	Histone	H3K4me3	Fetal Intestine Large
rs6565173	chr16	29972613	29974436	Histone	H3K4me3	lung ENCSR465WKM
rs6565173	chr16	29972627	29974850	Histone	H3K27ac	Fetal Intestine Large
rs6565173	chr16	29972628	29974396	Histone	H3K4me3	iPS 20b
rs6565173	chr16	29972630	29974422	Histone	H3K4me3	CD4 positive alpha beta T cell
rs6565173	chr16	29972631	29974588	Histone	H3K4me3	Fetal Stomach
rs6565173	chr16	29972632	29974396	Histone	H3K4me3	iPS 20b
rs6565173	chr16	29972637	29974578	Histone	H3K4me3	Fetal Intestine Small
rs6565173	chr16	29972638	29974350	Histone	H3K4me3	HUES48
rs6565173	chr16	29972645	29974685	Histone	H3K4me3	Fetal Muscle Leg
rs6565173	chr16	29972645	29974705	Histone	H3K27ac	Left Ventricle
rs6565173	chr16	29972654	29974171	Open Chromatin	DNase1	T cell
rs6565173	chr16	29972655	29974415	Histone	H3K4me3	B cells (PB) Roadmap
rs6565173	chr16	29972669	29974640	Histone	H3K27ac	Thymus
rs6565173	chr16	29972670	29974284	Histone	H3K4me3	common myeloid progenitor CD34 positive ENCSR722JRY
rs6565173	chr16	29972677	29974197	Histone	H3K4me3	Lung
rs6565173	chr16	29972680	29974182	Histone	H3K4me2	H1-trophoblast
rs6565173	chr16	29972683	29974407	Histone	H3K4me3	IMR 90
rs6565173	chr16	29972685	29974608	Histone	H3K4me3	Right Atrium
rs6565173	chr16	29972685	29974530	Histone	H3K4me3	T helper 17 cell
rs6565173	chr16	29972699	29974417	Histone	H3K9ac	kidney
rs6565173	chr16	29972703	29974473	Histone	H3K4me3	Monocytes-CD14+ (PB) Roadmap
rs6565173	chr16	29972707	29974303	Histone	H3K9ac	HUES6
rs6565173	chr16	29972709	29974722	Histone	H3K27ac	Psoas Muscle
rs6565173	chr16	29972711	29974501	Histone	H3K4me3	Placenta
rs6565173	chr16	29972719	29974426	Histone	H3K4me3	Aorta
rs6565173	chr16	29972727	29974440	Histone	H3K4me3	heart right ventricle
rs6565173	chr16	29972745	29974199	Histone	H3K4me3	esophagus
rs6565173	chr16	29972773	29974300	Histone	H3K4me3	H9
rs6565173	chr16	29972778	29974299	Histone	H3K4me3	CD4 positive CD25 positive alpha beta regulatory T cell
rs6565173	chr16	29972784	29974263	Histone	H3K4me2	H1-neuronal progenitor
rs4787486	chr16	29973760	29977620	Histone	H3K36me3	Fetal Stomach
rs4787486	chr16	29974360	29984780	Histone	H3K36me3	Fetal Adrenal Gland
rs4787486	chr16	29974640	29978100	Histone	H3K36me3	endodermal cell
rs4787486	chr16	29975600	29984820	Histone	H3K36me3	neural stem progenitor cell
rs4787486	chr16	29976020	29977660	Histone	H3K36me3	common myeloid progenitor CD34 positive
rs4787486	chr16	29976440	29977660	Histone	H3K36me3	common myeloid progenitor CD34 positive ENCSR722JRY
rs4787486	chr16	29976520	29977640	Histone	H3K36me3	IMR 90
rs4787486	chr16	29976620	29977640	Histone	H3K36me3	Fetal Intestine Small
rs4787486	chr16	29976740	29977600	Histone	H3K36me3	Lung
rs4787486	chr16	29976760	29977600	Histone	H3K36me3	IMR90
rs4787486	chr16	29976860	29978120	Histone	H3K36me3	HUES64
rs4787486	chr16	29976960	29977700	Histone	H3K36me3	HUES6
rs4787486	chr16	29976980	29978100	Histone	H3K36me3	Monocytes-CD14+ (PB) Roadmap
rs4787486	chr16	29977120	29978160	Histone	H3K36me3	Fetal Thymus
rs4787486	chr16	29977180	29977640	Histone	H3K79me1	IMR 90
rs4787486	chr16	29977260	29978060	Histone	H3K36me3	CD4 positive alpha beta T cell ENCSR948ZKZ
rs4787486	chr16	29977354	29977590	Histone	H3K27ac	Ovary
rs4787486	chr16	29977380	29977660	Histone	H3K36me3	Fetal Muscle Leg
rs4788202	chr16	29974360	29984780	Histone	H3K36me3	Fetal Adrenal Gland
rs4788202	chr16	29974640	29978100	Histone	H3K36me3	endodermal cell
rs4788202	chr16	29975600	29984820	Histone	H3K36me3	neural stem progenitor cell
rs4788202	chr16	29976860	29978120	Histone	H3K36me3	HUES64
rs4788202	chr16	29976980	29978100	Histone	H3K36me3	Monocytes-CD14+ (PB) Roadmap
rs4788202	chr16	29977120	29978160	Histone	H3K36me3	Fetal Thymus
rs4788202	chr16	29977260	29978060	Histone	H3K36me3	CD4 positive alpha beta T cell ENCSR948ZKZ
rs4788202	chr16	29977680	29979140	Histone	H3K4me1	Fetal Adrenal Gland
rs4788202	chr16	29977700	29978280	Histone	H3K36me3	Fetal Stomach
rs4788202	chr16	29977720	29978260	Histone	H3K36me3	Fetal Intestine Small
rs4788202	chr16	29977740	29978220	Histone	H3K36me3	Fetal Intestine Large
rs4788202	chr16	29977740	29978180	Histone	H3K36me3	IMR 90
rs4788202	chr16	29977740	29984640	Histone	H3K36me3	common myeloid progenitor CD34 positive
rs4788202	chr16	29977760	29978120	Histone	H3K36me3	lung ENCSR465WKM
rs4788202	chr16	29977760	29978100	Histone	H3K36me3	iPS-20b
rs4788202	chr16	29977780	29982520	Histone	H3K36me3	common myeloid progenitor CD34 positive ENCSR337XXD 1
rs4788202	chr16	29977800	29978080	Histone	H3K36me3	H1-mesenchymal
rs4788202	chr16	29977820	29978140	Histone	H3K4me1	H1-mesenchymal
rs4788202	chr16	29977820	29978160	Histone	H3K79me1	H1-mesenchymal
rs4788202	chr16	29977840	29978020	Histone	H3K36me3	iPS-20b
rs4788202	chr16	29977840	29978060	Histone	H3K79me1	IMR 90
rs4788202	chr16	29977840	29978080	Histone	H3K4me1	Ovary
rs4788202	chr16	29977860	29978120	Histone	H3K36me3	H1-trophoblast
rs4788202	chr16	29977900	29978100	Histone	H4K8ac	H1-mesenchymal
rs4788202	chr16	29977920	29978080	Histone	H2BK12ac	H1-trophoblast
rs9932702	chr16	29974360	29984780	Histone	H3K36me3	Fetal Adrenal Gland
rs9932702	chr16	29975600	29984820	Histone	H3K36me3	neural stem progenitor cell
rs9932702	chr16	29977740	29984640	Histone	H3K36me3	common myeloid progenitor CD34 positive
rs9932702	chr16	29978280	29984720	Histone	H3K36me3	Fetal Muscle Leg
rs9932702	chr16	29978360	29983480	Histone	H3K36me3	Fetal Stomach
rs9932702	chr16	29978480	29983100	Histone	H3K36me3	IMR 90
rs9932702	chr16	29979100	29983040	Histone	H3K36me3	neutrophil
rs9932702	chr16	29980040	29983380	Histone	H3K36me3	Fetal Intestine Small
rs9932702	chr16	29980140	29983100	Histone	H3K36me3	H1-mesenchymal
rs9932702	chr16	29981600	29983140	Histone	H3K36me3	Lung
rs9932702	chr16	29981860	29984660	Histone	H3K36me3	H1 hESC
rs9932702	chr16	29981860	29984780	Histone	H3K36me3	Fetal Thymus
rs9932702	chr16	29981960	29983120	Histone	H3K36me3	Thymus
rs9932702	chr16	29981960	29983000	Histone	H3K36me3	esophagus
rs9932702	chr16	29982040	29983080	Histone	H3K36me3	iPS DF 19.11
rs9932702	chr16	29982140	29983080	Histone	H3K36me3	Spleen
rs9932702	chr16	29982400	29984520	Histone	H3K36me3	neuron
rs9932702	chr16	29982400	29984820	Histone	H3K36me3	endodermal cell
rs9932702	chr16	29982420	29983460	Histone	H3K36me3	iPS 15b
rs9932702	chr16	29982460	29984120	Histone	H3K36me3	Monocytes-CD14+ (PB) Roadmap
rs9932702	chr16	29982460	29984660	Histone	H3K36me3	HUES64
rs9932702	chr16	29982520	29984600	Histone	H3K36me3	Fetal Intestine Large
rs9932702	chr16	29982520	29984740	Histone	H3K36me3	Fetal Muscle Trunk
rs9932702	chr16	29982540	29983000	Histone	H3K36me3	HUES6
rs9932702	chr16	29982560	29983020	Histone	H3K36me3	H1-trophoblast
rs9932702	chr16	29982580	29984780	Histone	H3K36me3	common myeloid progenitor CD34 positive ENCSR722JRY
rs9932702	chr16	29982580	29984380	Histone	H3K36me3	common myeloid progenitor CD34 positive ENCSR337XXD 1
rs9932702	chr16	29982580	29982980	Histone	H3K36me3	Gastric
rs9932702	chr16	29982640	29983000	Histone	H3K36me3	sigmoid colon
rs9932702	chr16	29982660	29983060	Histone	H3K9me3	iPS DF 19.11
rs9932702	chr16	29982720	29983100	Histone	H3K27me3	H1 hESC
rs9932702	chr16	29982740	29982980	Histone	H3K36me3	Pancreas
rs9932702	chr16	29982960	29984420	Histone	H3K36me3	HUES48
rs9932196	chr16	29974360	29984780	Histone	H3K36me3	Fetal Adrenal Gland
rs9932196	chr16	29975600	29984820	Histone	H3K36me3	neural stem progenitor cell
rs9932196	chr16	29977740	29984640	Histone	H3K36me3	common myeloid progenitor CD34 positive
rs9932196	chr16	29978280	29984720	Histone	H3K36me3	Fetal Muscle Leg
rs9932196	chr16	29978360	29983480	Histone	H3K36me3	Fetal Stomach
rs9932196	chr16	29980040	29983380	Histone	H3K36me3	Fetal Intestine Small
rs9932196	chr16	29981600	29983140	Histone	H3K36me3	Lung
rs9932196	chr16	29981860	29984660	Histone	H3K36me3	H1 hESC
rs9932196	chr16	29981860	29984780	Histone	H3K36me3	Fetal Thymus
rs9932196	chr16	29981960	29983120	Histone	H3K36me3	Thymus
rs9932196	chr16	29982400	29984520	Histone	H3K36me3	neuron
rs9932196	chr16	29982400	29984820	Histone	H3K36me3	endodermal cell
rs9932196	chr16	29982420	29983460	Histone	H3K36me3	iPS 15b
rs9932196	chr16	29982460	29984120	Histone	H3K36me3	Monocytes-CD14+ (PB) Roadmap
rs9932196	chr16	29982460	29984660	Histone	H3K36me3	HUES64
rs9932196	chr16	29982520	29984600	Histone	H3K36me3	Fetal Intestine Large
rs9932196	chr16	29982520	29984740	Histone	H3K36me3	Fetal Muscle Trunk
rs9932196	chr16	29982580	29984780	Histone	H3K36me3	common myeloid progenitor CD34 positive ENCSR722JRY
rs9932196	chr16	29982580	29984380	Histone	H3K36me3	common myeloid progenitor CD34 positive ENCSR337XXD 1
rs9932196	chr16	29982960	29984420	Histone	H3K36me3	HUES48
rs9932196	chr16	29983100	29984600	Histone	H3K36me3	HUES6
rs9925102	chr16	29974360	29984780	Histone	H3K36me3	Fetal Adrenal Gland
rs9925102	chr16	29975600	29984820	Histone	H3K36me3	neural stem progenitor cell
rs9925102	chr16	29977740	29984640	Histone	H3K36me3	common myeloid progenitor CD34 positive
rs9925102	chr16	29978280	29984720	Histone	H3K36me3	Fetal Muscle Leg
rs9925102	chr16	29978360	29983480	Histone	H3K36me3	Fetal Stomach
rs9925102	chr16	29980040	29983380	Histone	H3K36me3	Fetal Intestine Small
rs9925102	chr16	29981860	29984660	Histone	H3K36me3	H1 hESC
rs9925102	chr16	29981860	29984780	Histone	H3K36me3	Fetal Thymus
rs9925102	chr16	29982400	29984520	Histone	H3K36me3	neuron
rs9925102	chr16	29982400	29984820	Histone	H3K36me3	endodermal cell
rs9925102	chr16	29982420	29983460	Histone	H3K36me3	iPS 15b
rs9925102	chr16	29982460	29984120	Histone	H3K36me3	Monocytes-CD14+ (PB) Roadmap
rs9925102	chr16	29982460	29984660	Histone	H3K36me3	HUES64
rs9925102	chr16	29982520	29984600	Histone	H3K36me3	Fetal Intestine Large
rs9925102	chr16	29982520	29984740	Histone	H3K36me3	Fetal Muscle Trunk
rs9925102	chr16	29982580	29984780	Histone	H3K36me3	common myeloid progenitor CD34 positive ENCSR722JRY
rs9925102	chr16	29982580	29984380	Histone	H3K36me3	common myeloid progenitor CD34 positive ENCSR337XXD 1
rs9925102	chr16	29982960	29984420	Histone	H3K36me3	HUES48
rs9925102	chr16	29983100	29984600	Histone	H3K36me3	HUES6
rs9925102	chr16	29983120	29984660	Histone	H3K27me3	iPS 20b
rs9925102	chr16	29983120	29984560	Histone	H3K27me3	iPS 15b
rs9925102	chr16	29983140	29984660	Histone	H3K27me3	iPS 20b
rs9925102	chr16	29983140	29984860	Histone	H3K9me3	HUES64
rs10871451	chr16	29986040	29988920	Histone	H3K4me1	HUES6
rs10871451	chr16	29986045	29986284	Histone	H3K27ac	B cells (PB) Roadmap
rs10871451	chr16	29986060	29986640	Histone	H3K4me1	iPS 15b
rs10871451	chr16	29986060	29986240	Histone	H3K4me1	iPS DF 6.9
rs10871451	chr16	29986079	29986271	Histone	H4K91ac	H1-neuronal progenitor
rs10871451	chr16	29986080	29986820	Histone	H3K4me1	endodermal cell
rs10871451	chr16	29986080	29986280	Histone	H3K23me2	H1 hESC
rs10871451	chr16	29986080	29988280	Histone	H3K4me1	IMR90
rs10871451	chr16	29986095	29986338	Histone	H3K4me3	CD4 positive alpha beta memory T cell
rs10871451	chr16	29986120	29986340	Histone	H3K4me1	Ovary
rs10871451	chr16	29986120	29989700	Histone	H4K20me1	IMR 90
rs10871451	chr16	29986140	29987140	Histone	H3K4me1	H1-neuronal progenitor
rs10871451	chr16	29986160	29986540	Histone	H3K4me1	Small Intestine
rs10871451	chr16	29986180	29987240	Histone	H3K4me1	Gastric
rs10871451	chr16	29986180	29986560	Histone	H3K4me1	Psoas Muscle
rs10871451	chr16	29986180	29987120	Histone	H3K4me1	Right Atrium
rs10871451	chr16	29986182	29986459	Histone	H3K27ac	iPS DF 6.9
rs10871451	chr16	29986182	29986459	Histone	H3K9ac	iPS 15b
rs10871451	chr16	29986200	29986840	Histone	H3K79me1	IMR90
rs10871451	chr16	29986200	29986540	Histone	H3K14ac	H1-mesenchymal
rs10871451	chr16	29986200	29987620	Histone	H4K20me1	H1 hESC
rs10871451	chr16	29983692	29987053	Histone	H3K27ac	Natural Killer cells (PB)
rs10871451	chr16	29983701	29986518	Histone	H3K27ac	Thymus
rs10871451	chr16	29983762	29987759	Histone	H3K27ac	naive thymus derived CD4 positive alpha beta T cell
rs10871451	chr16	29983875	29988178	Histone	H3K27ac	T cells (PB) Roadmap
rs10871451	chr16	29984123	29987967	Histone	H3K27ac	Fetal Thymus
rs10871451	chr16	29984155	29986571	Histone	H3K4me3	neutrophil
rs10871451	chr16	29984237	29986628	Open Chromatin	DNase1	T cells (PB) Roadmap
rs10871451	chr16	29984241	29989198	Histone	H3K27ac	Small Intestine
rs10871451	chr16	29984279	29987767	Histone	H3K27ac	CD4 positive alpha beta memory T cell
rs10871451	chr16	29984355	29987102	Histone	H3K27ac	Fetal Stomach
rs10871451	chr16	29984356	29986465	Histone	H3K27ac	T helper 17 cell
rs10871451	chr16	29984441	29986497	Histone	H3K4me3	CD4 positive alpha beta T cell ENCSR948ZKZ
rs10871451	chr16	29984460	29986926	Histone	H3K4me3	T cells (PB) Roadmap
rs10871451	chr16	29984483	30008487	Histone	H3K27ac	Lung
rs10871451	chr16	29984496	29986740	Histone	H3K4me3	CD4 positive alpha beta T cell
rs10871451	chr16	29984515	29989840	Histone	H3K27ac	Right Atrium
rs10871451	chr16	29984518	29986498	Histone	H3K4me3	Monocytes-CD14+ (PB) Roadmap
rs10871451	chr16	29984522	29989519	Histone	H3K27ac	Left Ventricle
rs10871451	chr16	29984537	29986589	Histone	H3K27ac	effector memory CD4 positive alpha beta T cell
rs10871451	chr16	29984542	29986483	Histone	H3K4me3	Natural Killer cells (PB)
rs10871451	chr16	29984557	29987249	Histone	H3K4me3	Fetal Thymus
rs10871451	chr16	29984559	29986522	Histone	H3K27ac	IMR90
rs10871451	chr16	29984571	29987132	Histone	H3K4me3	Thymus
rs10871451	chr16	29984587	29989322	Histone	H3K27ac	Spleen
rs10871451	chr16	29984605	29986533	Histone	H3K4me3	esophagus
rs10871451	chr16	29984620	29986309	Histone	H3K4me3	B cells (PB) Roadmap
rs10871451	chr16	29984623	29986279	Histone	H3K4me3	CD4 positive CD25 positive alpha beta regulatory T cell
rs10871451	chr16	29984631	29986351	Histone	H3K4me3	naive thymus derived CD4 positive alpha beta T cell
rs10871451	chr16	29984661	29986466	Histone	H3K4me3	T helper 17 cell
rs10871451	chr16	29984675	29986446	Histone	H3K4me3	Gastric
rs10871451	chr16	29984730	29988048	Histone	H3K4me3	Psoas Muscle
rs10871451	chr16	29984785	29986729	Histone	H3K4me3	Ovary
rs10871451	chr16	29984793	29988316	Histone	H3K4me3	Lung
rs10871451	chr16	29984823	29986607	Histone	H3K4me3	Pancreas
rs10871451	chr16	29984848	29988108	Histone	H3K4me3	common myeloid progenitor CD34 positive ENCSR337XXD 1
rs10871451	chr16	29984855	29988201	Histone	H3K4me3	heart right ventricle
rs10871451	chr16	29984856	29987727	Histone	H3K4me3	Left Ventricle
rs10871451	chr16	29984861	29987981	Histone	H3K4me3	common myeloid progenitor CD34 positive
rs10871451	chr16	29984878	30008508	Histone	H3K4me3	Fetal Adrenal Gland
rs10871451	chr16	29984897	29987301	Histone	H3K4me3	neural stem progenitor cell
rs10871451	chr16	29984904	29986309	Histone	H3K4me3	Spleen
rs10871451	chr16	29984908	29986715	Histone	H3K4me3	iPS DF 6.9
rs10871451	chr16	29984911	29988199	Histone	H3K4me3	Fetal Muscle Leg
rs10871451	chr16	29984930	29987610	Histone	H3K4me3	HUES6
rs10871451	chr16	29984936	29986474	Histone	H3K4me3	iPS DF 19.11
rs10871451	chr16	29984947	29986906	Histone	H3K4me3	HUES64
rs10871451	chr16	29984969	29987816	Histone	H3K4me3	IMR90
rs10871451	chr16	29984976	29986921	Histone	H3K4me3	HUES48
rs10871451	chr16	29984994	29987572	Histone	H3K4me3	iPS 15b
rs10871451	chr16	29985000	29987592	Histone	H3K4me3	common myeloid progenitor CD34 positive ENCSR722JRY
rs10871451	chr16	29985035	29986520	Histone	H3K4me3	H1 hESC
rs10871451	chr16	29985058	29987909	Histone	H3K4me3	Fetal Muscle Trunk
rs10871451	chr16	29985058	29986788	Histone	H3K4me3	Fetal Intestine Large
rs10871451	chr16	29985066	29988003	Histone	H3K4me3	Fetal Stomach
rs10871451	chr16	29985070	29988097	Histone	H3K4me3	Fetal Intestine Small
rs10871451	chr16	29985071	29987096	Histone	H3K4me3	Placenta
rs10871451	chr16	29985076	29986465	Histone	H2AK9ac	IMR 90
rs10871451	chr16	29985077	29988272	Histone	H3K4me3	iPS 20b
rs10871451	chr16	29985080	29989760	Histone	H3K4me1	T cells (PB) Roadmap
rs10871451	chr16	29985081	29986597	Histone	H3K4me3	H1-mesenchymal
rs10871451	chr16	29985081	29987795	Histone	H3K4me3	neuron
rs10871451	chr16	29985090	29987495	Histone	H3K4me3	kidney
rs10871451	chr16	29985091	29986513	Histone	H3K9ac	heart
rs10871451	chr16	29985100	29986700	Histone	H4K8ac	H1-trophoblast
rs10871451	chr16	29985100	29987780	Histone	H2AK5ac	IMR90
rs10871451	chr16	29985100	29988071	Histone	H3K4me3	lung ENCSR465WKM
rs10871451	chr16	29985105	29989383	Histone	H3K27ac	Fetal Adrenal Gland
rs10871451	chr16	29985109	29986752	Histone	H3K4me3	IMR 90
rs10871451	chr16	29985109	29986638	Histone	H3K4me3	H9
rs10871451	chr16	29985112	29986263	Histone	H3K9ac	iPS-20b
rs10871451	chr16	29985116	29989125	Histone	H3K27ac	Fetal Muscle Leg
rs10871451	chr16	29985120	29989140	Histone	H3K4me1	common myeloid progenitor CD34 positive ENCSR337XXD 1
rs10871451	chr16	29985120	29986820	Histone	H2AK5ac	IMR 90
rs10871451	chr16	29985120	29990980	Histone	H3K79me2	IMR 90
rs10871451	chr16	29985120	29986320	Histone	H3K79me1	H1-trophoblast
rs10871451	chr16	29985120	29987720	Histone	H3K14ac	IMR90
rs10871451	chr16	29985120	29986820	Histone	H4K8ac	IMR 90
rs10871451	chr16	29985127	29986605	Histone	H3K27ac	Fetal Muscle Trunk
rs10871451	chr16	29985128	29986288	Histone	H3K27ac	esophagus
rs10871451	chr16	29985132	29988405	Histone	H3K4me3	Right Atrium
rs10871451	chr16	29985133	29988353	Histone	H3K9ac	IMR90
rs10871451	chr16	29985137	29986462	Histone	H3K4me3	H1-neuronal progenitor
rs10871451	chr16	29985137	29988330	Histone	H3K4me2	IMR90
rs10871451	chr16	29985138	29986325	Histone	H3K4me3	sigmoid colon
rs10871451	chr16	29985139	29988174	Histone	H3K4me3	endodermal cell
rs10871451	chr16	29985140	29987200	Histone	H3K79me2	H1-trophoblast
rs10871451	chr16	29985140	29986440	Histone	H3K23me2	H9
rs10871451	chr16	29985140	29986860	Histone	H3K14ac	IMR 90
rs10871451	chr16	29985140	29986720	Histone	H3K14ac	H1-trophoblast
rs10871451	chr16	29985140	29986260	Histone	H4K8ac	IMR90
rs10871451	chr16	29985142	29987245	Histone	H3K9ac	IMR 90
rs10871451	chr16	29985143	29986320	Histone	H3K9ac	HUES64
rs10871451	chr16	29985143	29986506	Histone	H3K27ac	IMR 90
rs10871451	chr16	29985144	29986290	Histone	H3K4me3	H1-trophoblast
rs10871451	chr16	29985144	29986749	Histone	H3K4me3	Aorta
rs10871451	chr16	29985146	29986630	Histone	H3K4me2	H9
rs10871451	chr16	29985153	29988330	Histone	H3K4me2	IMR 90
rs10871451	chr16	29985153	29986672	Histone	H3K4me3	brain
rs10871451	chr16	29985157	29986882	Histone	H3K9ac	kidney
rs10871451	chr16	29985160	29986640	Histone	H2AK5ac	H1-trophoblast
rs10871451	chr16	29985160	29991140	Histone	H3K4me1	Fetal Muscle Trunk
rs10871451	chr16	29985160	29988380	Histone	H3K4me1	common myeloid progenitor CD34 positive ENCSR722JRY
rs10871451	chr16	29985160	29986677	Histone	H3K27ac	CD4 positive alpha beta T cell
rs10871451	chr16	29985162	29986423	Histone	H3K9ac	HUES6
rs10871451	chr16	29985164	29986715	Histone	H3K4ac	IMR90
rs10871451	chr16	29985164	29986532	Histone	H3K4ac	IMR 90
rs10871451	chr16	29985171	29986323	Histone	H3K4me2	H1-neuronal progenitor
rs10871451	chr16	29985173	29987829	Histone	H3K23ac	IMR90
rs10871451	chr16	29985179	29986234	Histone	H3K18ac	H1-mesenchymal
rs10871451	chr16	29985180	29988200	Histone	H3K4me1	CD4 positive CD25 positive alpha beta regulatory T cell
rs10871451	chr16	29985180	29989180	Histone	H3K4me1	CD4 positive alpha beta T cell ENCSR948ZKZ
rs10871451	chr16	29985180	29987120	Histone	H3K36me3	Fetal Intestine Small
rs10871451	chr16	29985191	29987116	Histone	H3K4me2	H1-trophoblast
rs10871451	chr16	29985193	29986507	Histone	H3K27ac	common myeloid progenitor CD34 positive
rs10871451	chr16	29985194	29987638	Histone	H3K4me2	H1 hESC
rs10871451	chr16	29985200	29989400	Histone	H3K4me1	Fetal Thymus
rs10871451	chr16	29985200	29991160	Histone	H3K4me1	Fetal Muscle Leg
rs10871451	chr16	29985209	29986230	Histone	H2BK5ac	H1-trophoblast
rs10871451	chr16	29985220	29992000	Histone	H3K79me1	IMR 90
rs10871451	chr16	29985240	29989300	Histone	H3K4me1	Natural Killer cells (PB)
rs10871451	chr16	29985240	29990360	Histone	H3K79me2	IMR90
rs10871451	chr16	29985240	29988700	Histone	H3K4me1	Monocytes-CD14+ (PB) Roadmap
rs10871451	chr16	29985240	29988300	Histone	H3K4me1	neutrophil
rs10871451	chr16	29985260	29989140	Histone	H3K4me1	common myeloid progenitor CD34 positive
rs10871451	chr16	29985260	29988400	Histone	H3K4me1	B cells (PB) Roadmap
rs10871451	chr16	29985420	29992140	Histone	H3K4me1	Fetal Adrenal Gland
rs10871451	chr16	29985512	29986823	Histone	H3K4me2	H1-mesenchymal
rs10871451	chr16	29985560	29988820	Histone	H3K4me1	neuron
rs10871451	chr16	29985580	29988100	Histone	H3K4me1	brain
rs10871451	chr16	29985580	29989460	Histone	H3K4me1	iPS DF 19.11
rs10871451	chr16	29985580	29988160	Histone	H3K4me1	T helper 17 cell
rs10871451	chr16	29985580	29988960	Histone	H3K4me1	Thymus
rs10871451	chr16	29985600	29987200	Histone	H3K4me1	Lung
rs10871451	chr16	29985600	29989260	Histone	H3K4me1	heart
rs10871451	chr16	29985660	29987180	Histone	H3K4me1	Pancreas
rs10871451	chr16	29985660	29991140	Histone	H3K4me1	Placenta
rs10871451	chr16	29985680	29986760	Histone	H2BK12ac	H1-trophoblast
rs10871451	chr16	29985680	29988280	Histone	H3K4me1	Spleen
rs10871451	chr16	29985700	29987800	Histone	H3K4me1	naive thymus derived CD4 positive alpha beta T cell
rs10871451	chr16	29985700	29989340	Histone	H3K4me1	Fetal Stomach
rs10871451	chr16	29985700	29988820	Histone	H3K4me1	IMR 90
rs10871451	chr16	29985720	29987160	Histone	H3K4me1	esophagus
rs10871451	chr16	29985720	29988640	Histone	H3K4me1	lung ENCSR465WKM
rs10871451	chr16	29985720	29986620	Histone	H3K79me1	H9
rs10871451	chr16	29985722	29986501	Histone	H3K4ac	H1-mesenchymal
rs10871451	chr16	29985740	29986620	Histone	H2BK12ac	H1-mesenchymal
rs10871451	chr16	29985760	29988340	Histone	H3K4me1	CD4 positive alpha beta T cell
rs10871451	chr16	29985760	29986260	Histone	H3K14ac	H1-neuronal progenitor
rs10871451	chr16	29985780	29987040	Histone	H3K79me1	H1-neuronal progenitor
rs10871451	chr16	29985800	30007180	Histone	H3K36me3	Fetal Stomach
rs10871451	chr16	29985820	29986320	Histone	H2BK12ac	IMR90
rs10871451	chr16	29985820	29988800	Histone	H3K4me1	H1-trophoblast
rs10871451	chr16	29985820	29986280	Histone	H3K4me1	H1-mesenchymal
rs10871451	chr16	29985840	29989020	Histone	H3K4me1	HUES64
rs10871451	chr16	29985840	29986340	Histone	H2BK12ac	IMR 90
rs10871451	chr16	29985892	29986380	Open Chromatin	DNase1	Monocytes-CD14+ (PB) Roadmap
rs10871451	chr16	29985920	29986260	Histone	H3K36me3	H1-mesenchymal
rs10871451	chr16	29985980	29990080	Histone	H3K4me1	Fetal Intestine Small
rs10871451	chr16	29985980	29988300	Histone	H3K4me1	CD4 positive alpha beta memory T cell
rs10871451	chr16	29986000	29988480	Histone	H3K4me1	neural stem progenitor cell
rs10871451	chr16	29986000	29988800	Histone	H3K4me1	Fetal Intestine Large
rs10871451	chr16	29986001	29986301	Open Chromatin	DNase1	kidney
rs10871451	chr16	29986018	29986484	Histone	H3K4me3	heart
rs10871451	chr16	29986020	29986980	Histone	H3K79me1	H1 hESC
rs10871451	chr16	29986020	29988800	Histone	H3K4me1	iPS 20b
rs10871451	chr16	29986040	29986220	Histone	H3K79me2	H9
rs10871451	chr16	29986040	29988980	Histone	H3K4me1	HUES48
rs4283241	chr16	29984241	29989198	Histone	H3K27ac	Small Intestine
rs4283241	chr16	29984483	30008487	Histone	H3K27ac	Lung
rs4283241	chr16	29984515	29989840	Histone	H3K27ac	Right Atrium
rs4283241	chr16	29984522	29989519	Histone	H3K27ac	Left Ventricle
rs4283241	chr16	29984587	29989322	Histone	H3K27ac	Spleen
rs4283241	chr16	29984878	30008508	Histone	H3K4me3	Fetal Adrenal Gland
rs4283241	chr16	29985080	29989760	Histone	H3K4me1	T cells (PB) Roadmap
rs4283241	chr16	29985105	29989383	Histone	H3K27ac	Fetal Adrenal Gland
rs4283241	chr16	29985116	29989125	Histone	H3K27ac	Fetal Muscle Leg
rs4283241	chr16	29985120	29989140	Histone	H3K4me1	common myeloid progenitor CD34 positive ENCSR337XXD 1
rs4283241	chr16	29985120	29990980	Histone	H3K79me2	IMR 90
rs4283241	chr16	29985132	29988405	Histone	H3K4me3	Right Atrium
rs4283241	chr16	29985133	29988353	Histone	H3K9ac	IMR90
rs4283241	chr16	29985160	29991140	Histone	H3K4me1	Fetal Muscle Trunk
rs4283241	chr16	29985160	29988380	Histone	H3K4me1	common myeloid progenitor CD34 positive ENCSR722JRY
rs4283241	chr16	29985180	29989180	Histone	H3K4me1	CD4 positive alpha beta T cell ENCSR948ZKZ
rs4283241	chr16	29985200	29989400	Histone	H3K4me1	Fetal Thymus
rs4283241	chr16	29985200	29991160	Histone	H3K4me1	Fetal Muscle Leg
rs4283241	chr16	29985220	29992000	Histone	H3K79me1	IMR 90
rs4283241	chr16	29985240	29989300	Histone	H3K4me1	Natural Killer cells (PB)
rs4283241	chr16	29985240	29990360	Histone	H3K79me2	IMR90
rs4283241	chr16	29985240	29988700	Histone	H3K4me1	Monocytes-CD14+ (PB) Roadmap
rs4283241	chr16	29985260	29989140	Histone	H3K4me1	common myeloid progenitor CD34 positive
rs4283241	chr16	29985260	29988400	Histone	H3K4me1	B cells (PB) Roadmap
rs4283241	chr16	29985420	29992140	Histone	H3K4me1	Fetal Adrenal Gland
rs4283241	chr16	29985560	29988820	Histone	H3K4me1	neuron
rs4283241	chr16	29985580	29989460	Histone	H3K4me1	iPS DF 19.11
rs4283241	chr16	29985580	29988960	Histone	H3K4me1	Thymus
rs4283241	chr16	29985600	29989260	Histone	H3K4me1	heart
rs4283241	chr16	29985660	29991140	Histone	H3K4me1	Placenta
rs4283241	chr16	29985700	29989340	Histone	H3K4me1	Fetal Stomach
rs4283241	chr16	29985700	29988820	Histone	H3K4me1	IMR 90
rs4283241	chr16	29985720	29988640	Histone	H3K4me1	lung ENCSR465WKM
rs4283241	chr16	29985800	30007180	Histone	H3K36me3	Fetal Stomach
rs4283241	chr16	29985820	29988800	Histone	H3K4me1	H1-trophoblast
rs4283241	chr16	29985840	29989020	Histone	H3K4me1	HUES64
rs4283241	chr16	29985980	29990080	Histone	H3K4me1	Fetal Intestine Small
rs4283241	chr16	29986000	29988480	Histone	H3K4me1	neural stem progenitor cell
rs4283241	chr16	29986000	29988800	Histone	H3K4me1	Fetal Intestine Large
rs4283241	chr16	29986020	29988800	Histone	H3K4me1	iPS 20b
rs4283241	chr16	29986040	29988980	Histone	H3K4me1	HUES48
rs4283241	chr16	29986040	29988920	Histone	H3K4me1	HUES6
rs4283241	chr16	29986120	29989700	Histone	H4K20me1	IMR 90
rs4283241	chr16	29986800	30006380	Histone	H3K36me3	Fetal Adrenal Gland
rs4283241	chr16	29986840	29988900	Histone	H3K4me1	endodermal cell
rs4283241	chr16	29986900	29988520	Histone	H3K4me1	H1 hESC
rs4283241	chr16	29987020	29988380	Histone	H3K79me1	IMR90
rs4283241	chr16	29987260	29988560	Histone	H3K4me1	Right Atrium
rs4283241	chr16	29987280	29988360	Histone	H3K4me1	H1-mesenchymal
rs4283241	chr16	29987280	29988380	Histone	H3K4me1	Gastric
rs4283241	chr16	29987320	29992080	Histone	H3K4me1	Lung
rs4283241	chr16	29987332	29988519	Histone	H3K27ac	Fetal Stomach
rs4283241	chr16	29987340	29992360	Histone	H3K36me3	Fetal Intestine Small
rs4283241	chr16	29987740	30005900	Histone	H3K36me3	Fetal Muscle Trunk
rs4283241	chr16	29987760	29988580	Histone	H4K20me1	H1 hESC
rs4283241	chr16	29987800	30006120	Histone	H3K36me3	common myeloid progenitor CD34 positive
rs4283241	chr16	29987800	29988520	Histone	H3K36me3	lung ENCSR465WKM
rs4283241	chr16	29987820	29988740	Histone	H2AK5ac	IMR90
rs4283241	chr16	29987820	29998480	Histone	H3K36me3	endodermal cell
rs4283241	chr16	29987838	29988428	Histone	H3K27ac	Fetal Muscle Trunk
rs4283241	chr16	29987840	30005520	Histone	H3K36me3	Monocytes-CD14+ (PB) Roadmap
rs4283241	chr16	29987860	29988400	Histone	H3K4me1	Ovary
rs4283241	chr16	29987860	30006800	Histone	H3K36me3	neural stem progenitor cell
rs4283241	chr16	29987880	30006060	Histone	H3K36me3	IMR 90
rs4283241	chr16	29987880	29988840	Histone	H3K79me1	H1 hESC
rs4283241	chr16	29987900	29988520	Histone	H2AK5ac	IMR 90
rs4283241	chr16	29987920	29988400	Histone	H3K9me1	IMR 90
rs4283241	chr16	29987949	29988818	Histone	H3K4me3	kidney
rs4283241	chr16	29988000	29988560	Histone	H3K4me1	iPS 15b
rs4283241	chr16	29988060	29988360	Histone	H2BK12ac	H1 hESC
rs4283241	chr16	29988080	30006020	Histone	H3K36me3	Fetal Intestine Large
rs4283241	chr16	29988100	29988640	Histone	H3K4me1	kidney
rs4283241	chr16	29988120	29992040	Histone	H3K36me3	Spleen
rs4283241	chr16	29988140	29988360	Histone	H3K36me3	HUES6
rs4283241	chr16	29988160	30006160	Histone	H3K36me3	Placenta
rs4283241	chr16	29988200	30005280	Histone	H3K36me3	Natural Killer cells (PB)
rs4283241	chr16	29988200	30005940	Histone	H3K36me3	Fetal Thymus
rs4283241	chr16	29988210	29988456	Histone	H3K27ac	common myeloid progenitor CD34 positive
rs4283241	chr16	29988225	29988411	Histone	H3K27ac	CD4 positive alpha beta T cell
rs4283241	chr16	29988240	30005400	Histone	H3K36me3	neutrophil
rs4283241	chr16	29988240	29998640	Histone	H3K36me3	B cells (PB) Roadmap
rs4283241	chr16	29988240	29988440	Histone	H4K8ac	IMR 90
rs4283241	chr16	29988259	29988537	Histone	H3K27ac	Fetal Thymus
rs4283241	chr16	29988300	30006620	Histone	H3K36me3	neuron
rs4283241	chr16	29988306	29988527	Histone	H3K27ac	Ovary
rs4283241	chr16	29988320	29992040	Histone	H3K4me1	Spleen
rs4283241	chr16	29988340	29988620	Histone	H3K79me1	H9
rs4583255	chr16	29988860	29989180	Histone	H3K4me1	Psoas Muscle
rs4583255	chr16	29988887	29989230	Histone	H3K27ac	Fetal Muscle Trunk
rs4583255	chr16	29988900	29992000	Histone	H3K36me3	iPS 15b
rs4583255	chr16	29988900	30002820	Histone	H3K36me3	HUES64
rs4583255	chr16	29988917	29989107	Histone	H3K27ac	Aorta
rs4583255	chr16	29988929	29989111	Histone	H3K4me3	esophagus
rs4583255	chr16	29988940	29989140	Histone	H3K9me1	IMR 90
rs4583255	chr16	29984241	29989198	Histone	H3K27ac	Small Intestine
rs4583255	chr16	29984483	30008487	Histone	H3K27ac	Lung
rs4583255	chr16	29984515	29989840	Histone	H3K27ac	Right Atrium
rs4583255	chr16	29984522	29989519	Histone	H3K27ac	Left Ventricle
rs4583255	chr16	29984587	29989322	Histone	H3K27ac	Spleen
rs4583255	chr16	29984878	30008508	Histone	H3K4me3	Fetal Adrenal Gland
rs4583255	chr16	29985080	29989760	Histone	H3K4me1	T cells (PB) Roadmap
rs4583255	chr16	29985105	29989383	Histone	H3K27ac	Fetal Adrenal Gland
rs4583255	chr16	29985116	29989125	Histone	H3K27ac	Fetal Muscle Leg
rs4583255	chr16	29985120	29989140	Histone	H3K4me1	common myeloid progenitor CD34 positive ENCSR337XXD 1
rs4583255	chr16	29985120	29990980	Histone	H3K79me2	IMR 90
rs4583255	chr16	29985160	29991140	Histone	H3K4me1	Fetal Muscle Trunk
rs4583255	chr16	29985180	29989180	Histone	H3K4me1	CD4 positive alpha beta T cell ENCSR948ZKZ
rs4583255	chr16	29985200	29989400	Histone	H3K4me1	Fetal Thymus
rs4583255	chr16	29985200	29991160	Histone	H3K4me1	Fetal Muscle Leg
rs4583255	chr16	29985220	29992000	Histone	H3K79me1	IMR 90
rs4583255	chr16	29985240	29989300	Histone	H3K4me1	Natural Killer cells (PB)
rs4583255	chr16	29985240	29990360	Histone	H3K79me2	IMR90
rs4583255	chr16	29985260	29989140	Histone	H3K4me1	common myeloid progenitor CD34 positive
rs4583255	chr16	29985420	29992140	Histone	H3K4me1	Fetal Adrenal Gland
rs4583255	chr16	29985580	29989460	Histone	H3K4me1	iPS DF 19.11
rs4583255	chr16	29985580	29988960	Histone	H3K4me1	Thymus
rs4583255	chr16	29985600	29989260	Histone	H3K4me1	heart
rs4583255	chr16	29985660	29991140	Histone	H3K4me1	Placenta
rs4583255	chr16	29985700	29989340	Histone	H3K4me1	Fetal Stomach
rs4583255	chr16	29985800	30007180	Histone	H3K36me3	Fetal Stomach
rs4583255	chr16	29985840	29989020	Histone	H3K4me1	HUES64
rs4583255	chr16	29985980	29990080	Histone	H3K4me1	Fetal Intestine Small
rs4583255	chr16	29986040	29988980	Histone	H3K4me1	HUES48
rs4583255	chr16	29986120	29989700	Histone	H4K20me1	IMR 90
rs4583255	chr16	29986800	30006380	Histone	H3K36me3	Fetal Adrenal Gland
rs4583255	chr16	29987320	29992080	Histone	H3K4me1	Lung
rs4583255	chr16	29987340	29992360	Histone	H3K36me3	Fetal Intestine Small
rs4583255	chr16	29987740	30005900	Histone	H3K36me3	Fetal Muscle Trunk
rs4583255	chr16	29987800	30006120	Histone	H3K36me3	common myeloid progenitor CD34 positive
rs4583255	chr16	29987820	29998480	Histone	H3K36me3	endodermal cell
rs4583255	chr16	29987840	30005520	Histone	H3K36me3	Monocytes-CD14+ (PB) Roadmap
rs4583255	chr16	29987860	30006800	Histone	H3K36me3	neural stem progenitor cell
rs4583255	chr16	29987880	30006060	Histone	H3K36me3	IMR 90
rs4583255	chr16	29988080	30006020	Histone	H3K36me3	Fetal Intestine Large
rs4583255	chr16	29988120	29992040	Histone	H3K36me3	Spleen
rs4583255	chr16	29988160	30006160	Histone	H3K36me3	Placenta
rs4583255	chr16	29988200	30005280	Histone	H3K36me3	Natural Killer cells (PB)
rs4583255	chr16	29988200	30005940	Histone	H3K36me3	Fetal Thymus
rs4583255	chr16	29988240	30005400	Histone	H3K36me3	neutrophil
rs4583255	chr16	29988240	29998640	Histone	H3K36me3	B cells (PB) Roadmap
rs4583255	chr16	29988300	30006620	Histone	H3K36me3	neuron
rs4583255	chr16	29988320	29992040	Histone	H3K4me1	Spleen
rs4583255	chr16	29988380	29992080	Histone	H3K36me3	H1-trophoblast
rs4583255	chr16	29988380	30006140	Histone	H3K36me3	Fetal Muscle Leg
rs4583255	chr16	29988420	30006180	Histone	H3K36me3	common myeloid progenitor CD34 positive ENCSR722JRY
rs4583255	chr16	29988440	29991560	Histone	H3K36me3	iPS DF 19.11
rs4583255	chr16	29988480	29992060	Histone	H3K36me3	H1-mesenchymal
rs4583255	chr16	29988520	30005980	Histone	H3K36me3	common myeloid progenitor CD34 positive ENCSR337XXD 1
rs4583255	chr16	29988540	30006080	Histone	H3K36me3	HUES6
rs4583255	chr16	29988560	29999640	Histone	H3K36me3	Lung
rs4583255	chr16	29988560	29992060	Histone	H3K36me3	sigmoid colon
rs4583255	chr16	29988600	29992200	Histone	H3K36me3	esophagus
rs4583255	chr16	29988600	30003320	Histone	H3K36me3	HUES48
rs4583255	chr16	29988636	29989235	Histone	H3K27ac	Fetal Stomach
rs4583255	chr16	29988651	29989087	Histone	H3K4me3	Lung
rs4583255	chr16	29988700	29999320	Histone	H3K36me3	CD4 positive alpha beta T cell ENCSR948ZKZ
rs4583255	chr16	29988711	29989032	Histone	H3K27ac	naive thymus derived CD4 positive alpha beta T cell
rs4583255	chr16	29988760	29989180	Histone	H3K4me1	lung ENCSR465WKM
rs4583255	chr16	29988780	30006040	Histone	H3K36me3	Thymus
rs4583255	chr16	29988800	30001340	Histone	H3K36me3	T cells (PB) Roadmap
rs4583255	chr16	29988820	29989038	Histone	H3K27ac	Ovary
rs4583255	chr16	29988839	29989013	Histone	H3K27ac	Gastric
rs4583255	chr16	29988839	29989084	Histone	H3K27ac	CD4 positive alpha beta T cell
rs4583255	chr16	29988839	29989018	Histone	H3K4me3	sigmoid colon
rs4583255	chr16	29988840	29992160	Histone	H3K4me1	brain
rs4583255	chr16	29988840	29988980	Histone	H4K20me1	H1 hESC
rs4583255	chr16	29988860	29989300	Histone	H3K4me1	H1-mesenchymal
rs11642046	chr16	29984483	30008487	Histone	H3K27ac	Lung
rs11642046	chr16	29984878	30008508	Histone	H3K4me3	Fetal Adrenal Gland
rs11642046	chr16	29985800	30007180	Histone	H3K36me3	Fetal Stomach
rs11642046	chr16	29986800	30006380	Histone	H3K36me3	Fetal Adrenal Gland
rs11642046	chr16	29987740	30005900	Histone	H3K36me3	Fetal Muscle Trunk
rs11642046	chr16	29987800	30006120	Histone	H3K36me3	common myeloid progenitor CD34 positive
rs11642046	chr16	29987820	29998480	Histone	H3K36me3	endodermal cell
rs11642046	chr16	29987840	30005520	Histone	H3K36me3	Monocytes-CD14+ (PB) Roadmap
rs11642046	chr16	29987860	30006800	Histone	H3K36me3	neural stem progenitor cell
rs11642046	chr16	29987880	30006060	Histone	H3K36me3	IMR 90
rs11642046	chr16	29988080	30006020	Histone	H3K36me3	Fetal Intestine Large
rs11642046	chr16	29988160	30006160	Histone	H3K36me3	Placenta
rs11642046	chr16	29988200	30005280	Histone	H3K36me3	Natural Killer cells (PB)
rs11642046	chr16	29988200	30005940	Histone	H3K36me3	Fetal Thymus
rs11642046	chr16	29988240	30005400	Histone	H3K36me3	neutrophil
rs11642046	chr16	29988240	29998640	Histone	H3K36me3	B cells (PB) Roadmap
rs11642046	chr16	29988300	30006620	Histone	H3K36me3	neuron
rs11642046	chr16	29988380	30006140	Histone	H3K36me3	Fetal Muscle Leg
rs11642046	chr16	29988420	30006180	Histone	H3K36me3	common myeloid progenitor CD34 positive ENCSR722JRY
rs11642046	chr16	29988520	30005980	Histone	H3K36me3	common myeloid progenitor CD34 positive ENCSR337XXD 1
rs11642046	chr16	29988540	30006080	Histone	H3K36me3	HUES6
rs11642046	chr16	29988560	29999640	Histone	H3K36me3	Lung
rs11642046	chr16	29988600	30003320	Histone	H3K36me3	HUES48
rs11642046	chr16	29988700	29999320	Histone	H3K36me3	CD4 positive alpha beta T cell ENCSR948ZKZ
rs11642046	chr16	29988780	30006040	Histone	H3K36me3	Thymus
rs11642046	chr16	29988800	30001340	Histone	H3K36me3	T cells (PB) Roadmap
rs11642046	chr16	29988900	30002820	Histone	H3K36me3	HUES64
rs11642046	chr16	29989000	29998800	Histone	H3K36me3	CD4 positive CD25 positive alpha beta regulatory T cell
rs11642046	chr16	29989040	29998460	Histone	H3K36me3	iPS-20b
rs11642046	chr16	29989260	29996700	Histone	H3K36me3	lung ENCSR465WKM
rs11642046	chr16	29989660	29993160	Histone	H3K36me3	CD4 positive alpha beta T cell
rs11642046	chr16	29992120	30001680	Histone	H3K36me3	sigmoid colon
rs11642046	chr16	29992120	29998400	Histone	H3K36me3	Left Ventricle
rs11642046	chr16	29992140	29993480	Histone	H3K36me3	Spleen
rs11642046	chr16	29992240	29997020	Histone	H3K36me3	Small Intestine
rs11642046	chr16	29992280	29998940	Histone	H3K36me3	iPS 15b
rs11642046	chr16	29992380	30000140	Histone	H3K36me3	H1 hESC
rs11642046	chr16	29992380	30001320	Histone	H3K36me3	H1-trophoblast
rs11642046	chr16	29992420	30006980	Histone	H3K36me3	Fetal Intestine Small
rs11642046	chr16	29992440	29993220	Histone	H3K79me1	IMR 90
rs11642046	chr16	29992580	29998540	Histone	H3K36me3	H9
rs11642046	chr16	29992620	29993440	Histone	H3K36me3	Pancreas
rs11642046	chr16	29992620	29993420	Histone	H3K36me3	Gastric
rs11642046	chr16	29992620	29993520	Histone	H3K36me3	esophagus
rs11642046	chr16	29992640	29993500	Histone	H3K79me1	H1-mesenchymal
rs11642046	chr16	29992660	29993480	Histone	H3K36me3	Ovary
rs11642046	chr16	29992700	29993560	Histone	H3K36me3	IMR90
rs11642046	chr16	29992700	30001360	Histone	H3K36me3	H1-mesenchymal
rs11642046	chr16	29992780	29993480	Histone	H3K36me3	iPS DF 19.11
rs11642046	chr16	29992780	29993480	Histone	H3K4me1	brain
rs11642046	chr16	29992880	29993180	Histone	H3K36me3	iPS DF 6.9
rs11642046	chr16	29992908	29993120	Histone	H3K4me3	sigmoid colon
rs11642046	chr16	29992960	29993180	Histone	H4K8ac	H1-mesenchymal
rs11642046	chr16	29992962	29993154	Histone	H3K9ac	H1-neuronal progenitor
rs11642046	chr16	29992980	29994600	Histone	H3K4me1	Fetal Adrenal Gland
rs11642046	chr16	29993040	29993480	Histone	H3K36me3	heart right ventricle
rs9925915	chr16	29993660	29996200	Histone	H3K36me3	iPS DF 19.11
rs9925915	chr16	29993680	29997940	Histone	H3K36me3	Pancreas
rs9925915	chr16	29984483	30008487	Histone	H3K27ac	Lung
rs9925915	chr16	29984878	30008508	Histone	H3K4me3	Fetal Adrenal Gland
rs9925915	chr16	29985800	30007180	Histone	H3K36me3	Fetal Stomach
rs9925915	chr16	29986800	30006380	Histone	H3K36me3	Fetal Adrenal Gland
rs9925915	chr16	29987740	30005900	Histone	H3K36me3	Fetal Muscle Trunk
rs9925915	chr16	29987800	30006120	Histone	H3K36me3	common myeloid progenitor CD34 positive
rs9925915	chr16	29987820	29998480	Histone	H3K36me3	endodermal cell
rs9925915	chr16	29987840	30005520	Histone	H3K36me3	Monocytes-CD14+ (PB) Roadmap
rs9925915	chr16	29987860	30006800	Histone	H3K36me3	neural stem progenitor cell
rs9925915	chr16	29987880	30006060	Histone	H3K36me3	IMR 90
rs9925915	chr16	29988080	30006020	Histone	H3K36me3	Fetal Intestine Large
rs9925915	chr16	29988160	30006160	Histone	H3K36me3	Placenta
rs9925915	chr16	29988200	30005280	Histone	H3K36me3	Natural Killer cells (PB)
rs9925915	chr16	29988200	30005940	Histone	H3K36me3	Fetal Thymus
rs9925915	chr16	29988240	30005400	Histone	H3K36me3	neutrophil
rs9925915	chr16	29988240	29998640	Histone	H3K36me3	B cells (PB) Roadmap
rs9925915	chr16	29988300	30006620	Histone	H3K36me3	neuron
rs9925915	chr16	29988380	30006140	Histone	H3K36me3	Fetal Muscle Leg
rs9925915	chr16	29988420	30006180	Histone	H3K36me3	common myeloid progenitor CD34 positive ENCSR722JRY
rs9925915	chr16	29988520	30005980	Histone	H3K36me3	common myeloid progenitor CD34 positive ENCSR337XXD 1
rs9925915	chr16	29988540	30006080	Histone	H3K36me3	HUES6
rs9925915	chr16	29988560	29999640	Histone	H3K36me3	Lung
rs9925915	chr16	29988600	30003320	Histone	H3K36me3	HUES48
rs9925915	chr16	29988700	29999320	Histone	H3K36me3	CD4 positive alpha beta T cell ENCSR948ZKZ
rs9925915	chr16	29988780	30006040	Histone	H3K36me3	Thymus
rs9925915	chr16	29988800	30001340	Histone	H3K36me3	T cells (PB) Roadmap
rs9925915	chr16	29988900	30002820	Histone	H3K36me3	HUES64
rs9925915	chr16	29989000	29998800	Histone	H3K36me3	CD4 positive CD25 positive alpha beta regulatory T cell
rs9925915	chr16	29989040	29998460	Histone	H3K36me3	iPS-20b
rs9925915	chr16	29989260	29996700	Histone	H3K36me3	lung ENCSR465WKM
rs9925915	chr16	29992120	30001680	Histone	H3K36me3	sigmoid colon
rs9925915	chr16	29992120	29998400	Histone	H3K36me3	Left Ventricle
rs9925915	chr16	29992240	29997020	Histone	H3K36me3	Small Intestine
rs9925915	chr16	29992280	29998940	Histone	H3K36me3	iPS 15b
rs9925915	chr16	29992380	30000140	Histone	H3K36me3	H1 hESC
rs9925915	chr16	29992380	30001320	Histone	H3K36me3	H1-trophoblast
rs9925915	chr16	29992420	30006980	Histone	H3K36me3	Fetal Intestine Small
rs9925915	chr16	29992580	29998540	Histone	H3K36me3	H9
rs9925915	chr16	29992700	30001360	Histone	H3K36me3	H1-mesenchymal
rs9925915	chr16	29992980	29994600	Histone	H3K4me1	Fetal Adrenal Gland
rs9925915	chr16	29993400	29996740	Histone	H3K36me3	CD4 positive alpha beta T cell
rs9925915	chr16	29993520	29993860	Histone	H3K36me3	Ovary
rs9925915	chr16	29993520	30005900	Histone	H3K36me3	Spleen
rs9925915	chr16	29993540	29999520	Histone	H3K36me3	esophagus
rs9925915	chr16	29993540	29995740	Histone	H3K4me1	Lung
rs9925915	chr16	29993560	29995100	Histone	H3K79me1	H1-mesenchymal
rs9925915	chr16	29993580	29999600	Histone	H3K36me3	Gastric
rs9925915	chr16	29993580	30001320	Histone	H3K4me1	brain
rs9925915	chr16	29993600	29999720	Histone	H3K36me3	IMR90
rs3814883	chr16	29984483	30008487	Histone	H3K27ac	Lung
rs3814883	chr16	29984878	30008508	Histone	H3K4me3	Fetal Adrenal Gland
rs3814883	chr16	29985800	30007180	Histone	H3K36me3	Fetal Stomach
rs3814883	chr16	29986800	30006380	Histone	H3K36me3	Fetal Adrenal Gland
rs3814883	chr16	29987740	30005900	Histone	H3K36me3	Fetal Muscle Trunk
rs3814883	chr16	29987800	30006120	Histone	H3K36me3	common myeloid progenitor CD34 positive
rs3814883	chr16	29987820	29998480	Histone	H3K36me3	endodermal cell
rs3814883	chr16	29987840	30005520	Histone	H3K36me3	Monocytes-CD14+ (PB) Roadmap
rs3814883	chr16	29987860	30006800	Histone	H3K36me3	neural stem progenitor cell
rs3814883	chr16	29987880	30006060	Histone	H3K36me3	IMR 90
rs3814883	chr16	29988080	30006020	Histone	H3K36me3	Fetal Intestine Large
rs3814883	chr16	29988160	30006160	Histone	H3K36me3	Placenta
rs3814883	chr16	29988200	30005280	Histone	H3K36me3	Natural Killer cells (PB)
rs3814883	chr16	29988200	30005940	Histone	H3K36me3	Fetal Thymus
rs3814883	chr16	29988240	30005400	Histone	H3K36me3	neutrophil
rs3814883	chr16	29988240	29998640	Histone	H3K36me3	B cells (PB) Roadmap
rs3814883	chr16	29988300	30006620	Histone	H3K36me3	neuron
rs3814883	chr16	29988380	30006140	Histone	H3K36me3	Fetal Muscle Leg
rs3814883	chr16	29988420	30006180	Histone	H3K36me3	common myeloid progenitor CD34 positive ENCSR722JRY
rs3814883	chr16	29988520	30005980	Histone	H3K36me3	common myeloid progenitor CD34 positive ENCSR337XXD 1
rs3814883	chr16	29988540	30006080	Histone	H3K36me3	HUES6
rs3814883	chr16	29988560	29999640	Histone	H3K36me3	Lung
rs3814883	chr16	29988600	30003320	Histone	H3K36me3	HUES48
rs3814883	chr16	29988700	29999320	Histone	H3K36me3	CD4 positive alpha beta T cell ENCSR948ZKZ
rs3814883	chr16	29988780	30006040	Histone	H3K36me3	Thymus
rs3814883	chr16	29988800	30001340	Histone	H3K36me3	T cells (PB) Roadmap
rs3814883	chr16	29988900	30002820	Histone	H3K36me3	HUES64
rs3814883	chr16	29989000	29998800	Histone	H3K36me3	CD4 positive CD25 positive alpha beta regulatory T cell
rs3814883	chr16	29989040	29998460	Histone	H3K36me3	iPS-20b
rs3814883	chr16	29989260	29996700	Histone	H3K36me3	lung ENCSR465WKM
rs3814883	chr16	29992120	30001680	Histone	H3K36me3	sigmoid colon
rs3814883	chr16	29992120	29998400	Histone	H3K36me3	Left Ventricle
rs3814883	chr16	29992240	29997020	Histone	H3K36me3	Small Intestine
rs3814883	chr16	29992280	29998940	Histone	H3K36me3	iPS 15b
rs3814883	chr16	29992380	30000140	Histone	H3K36me3	H1 hESC
rs3814883	chr16	29992380	30001320	Histone	H3K36me3	H1-trophoblast
rs3814883	chr16	29992420	30006980	Histone	H3K36me3	Fetal Intestine Small
rs3814883	chr16	29992580	29998540	Histone	H3K36me3	H9
rs3814883	chr16	29992700	30001360	Histone	H3K36me3	H1-mesenchymal
rs3814883	chr16	29993400	29996740	Histone	H3K36me3	CD4 positive alpha beta T cell
rs3814883	chr16	29993520	30005900	Histone	H3K36me3	Spleen
rs3814883	chr16	29993540	29999520	Histone	H3K36me3	esophagus
rs3814883	chr16	29993540	29995740	Histone	H3K4me1	Lung
rs3814883	chr16	29993560	29995100	Histone	H3K79me1	H1-mesenchymal
rs3814883	chr16	29993580	29999600	Histone	H3K36me3	Gastric
rs3814883	chr16	29993580	30001320	Histone	H3K4me1	brain
rs3814883	chr16	29993600	29999720	Histone	H3K36me3	IMR90
rs3814883	chr16	29993660	29996200	Histone	H3K36me3	iPS DF 19.11
rs3814883	chr16	29993680	29997940	Histone	H3K36me3	Pancreas
rs3814883	chr16	29993880	29996300	Histone	H3K36me3	Ovary
rs3814883	chr16	29994520	29995400	Histone	H3K36me3	heart right ventricle
rs3814883	chr16	29994640	29995080	Histone	H3K4me1	iPS DF 19.11
rs3814883	chr16	29994860	29995040	Histone	H3K4me1	H1-mesenchymal
rs4788204	chr16	29984483	30008487	Histone	H3K27ac	Lung
rs4788204	chr16	29984878	30008508	Histone	H3K4me3	Fetal Adrenal Gland
rs4788204	chr16	29985800	30007180	Histone	H3K36me3	Fetal Stomach
rs4788204	chr16	29986800	30006380	Histone	H3K36me3	Fetal Adrenal Gland
rs4788204	chr16	29987740	30005900	Histone	H3K36me3	Fetal Muscle Trunk
rs4788204	chr16	29987800	30006120	Histone	H3K36me3	common myeloid progenitor CD34 positive
rs4788204	chr16	29987820	29998480	Histone	H3K36me3	endodermal cell
rs4788204	chr16	29987840	30005520	Histone	H3K36me3	Monocytes-CD14+ (PB) Roadmap
rs4788204	chr16	29987860	30006800	Histone	H3K36me3	neural stem progenitor cell
rs4788204	chr16	29987880	30006060	Histone	H3K36me3	IMR 90
rs4788204	chr16	29988080	30006020	Histone	H3K36me3	Fetal Intestine Large
rs4788204	chr16	29988160	30006160	Histone	H3K36me3	Placenta
rs4788204	chr16	29988200	30005280	Histone	H3K36me3	Natural Killer cells (PB)
rs4788204	chr16	29988200	30005940	Histone	H3K36me3	Fetal Thymus
rs4788204	chr16	29988240	30005400	Histone	H3K36me3	neutrophil
rs4788204	chr16	29988240	29998640	Histone	H3K36me3	B cells (PB) Roadmap
rs4788204	chr16	29988300	30006620	Histone	H3K36me3	neuron
rs4788204	chr16	29988380	30006140	Histone	H3K36me3	Fetal Muscle Leg
rs4788204	chr16	29988420	30006180	Histone	H3K36me3	common myeloid progenitor CD34 positive ENCSR722JRY
rs4788204	chr16	29988520	30005980	Histone	H3K36me3	common myeloid progenitor CD34 positive ENCSR337XXD 1
rs4788204	chr16	29988540	30006080	Histone	H3K36me3	HUES6
rs4788204	chr16	29988560	29999640	Histone	H3K36me3	Lung
rs4788204	chr16	29988600	30003320	Histone	H3K36me3	HUES48
rs4788204	chr16	29988700	29999320	Histone	H3K36me3	CD4 positive alpha beta T cell ENCSR948ZKZ
rs4788204	chr16	29988780	30006040	Histone	H3K36me3	Thymus
rs4788204	chr16	29988800	30001340	Histone	H3K36me3	T cells (PB) Roadmap
rs4788204	chr16	29988900	30002820	Histone	H3K36me3	HUES64
rs4788204	chr16	29989000	29998800	Histone	H3K36me3	CD4 positive CD25 positive alpha beta regulatory T cell
rs4788204	chr16	29989040	29998460	Histone	H3K36me3	iPS-20b
rs4788204	chr16	29989260	29996700	Histone	H3K36me3	lung ENCSR465WKM
rs4788204	chr16	29992120	30001680	Histone	H3K36me3	sigmoid colon
rs4788204	chr16	29992120	29998400	Histone	H3K36me3	Left Ventricle
rs4788204	chr16	29992240	29997020	Histone	H3K36me3	Small Intestine
rs4788204	chr16	29992280	29998940	Histone	H3K36me3	iPS 15b
rs4788204	chr16	29992380	30000140	Histone	H3K36me3	H1 hESC
rs4788204	chr16	29992380	30001320	Histone	H3K36me3	H1-trophoblast
rs4788204	chr16	29992420	30006980	Histone	H3K36me3	Fetal Intestine Small
rs4788204	chr16	29992580	29998540	Histone	H3K36me3	H9
rs4788204	chr16	29992700	30001360	Histone	H3K36me3	H1-mesenchymal
rs4788204	chr16	29993400	29996740	Histone	H3K36me3	CD4 positive alpha beta T cell
rs4788204	chr16	29993520	30005900	Histone	H3K36me3	Spleen
rs4788204	chr16	29993540	29999520	Histone	H3K36me3	esophagus
rs4788204	chr16	29993540	29995740	Histone	H3K4me1	Lung
rs4788204	chr16	29993580	29999600	Histone	H3K36me3	Gastric
rs4788204	chr16	29993580	30001320	Histone	H3K4me1	brain
rs4788204	chr16	29993600	29999720	Histone	H3K36me3	IMR90
rs4788204	chr16	29993660	29996200	Histone	H3K36me3	iPS DF 19.11
rs4788204	chr16	29993680	29997940	Histone	H3K36me3	Pancreas
rs4788204	chr16	29993880	29996300	Histone	H3K36me3	Ovary
rs4788204	chr16	29994520	29995400	Histone	H3K36me3	heart right ventricle
rs4788204	chr16	29994972	29995267	Histone	H3K27ac	naive thymus derived CD4 positive alpha beta T cell
rs4788204	chr16	29995000	29995220	Histone	H3K79me1	IMR 90
rs4788204	chr16	29995030	29995343	Transcription Factor	USF2	IMR 90
rs4788204	chr16	29995080	29995640	Histone	H3K36me3	H1-neuronal progenitor
rs4788204	chr16	29995120	29995800	Histone	H3K36me3	Psoas Muscle
rs4788204	chr16	29995120	29995720	Histone	H3K36me3	naive thymus derived CD4 positive alpha beta T cell
rs4788204	chr16	29995120	29995298	Open Chromatin	DNase1	IMR 90
rs4788204	chr16	29995140	29995340	Histone	H4K20me1	H1 hESC
rs4788204	chr16	29995180	29995700	Histone	H3K79me1	H1-mesenchymal
rs4788204	chr16	29995200	29995520	Histone	H3K4me1	H1-mesenchymal
rs4787489	chr16	29984483	30008487	Histone	H3K27ac	Lung
rs4787489	chr16	29984878	30008508	Histone	H3K4me3	Fetal Adrenal Gland
rs4787489	chr16	29985800	30007180	Histone	H3K36me3	Fetal Stomach
rs4787489	chr16	29986800	30006380	Histone	H3K36me3	Fetal Adrenal Gland
rs4787489	chr16	29987740	30005900	Histone	H3K36me3	Fetal Muscle Trunk
rs4787489	chr16	29987800	30006120	Histone	H3K36me3	common myeloid progenitor CD34 positive
rs4787489	chr16	29987820	29998480	Histone	H3K36me3	endodermal cell
rs4787489	chr16	29987840	30005520	Histone	H3K36me3	Monocytes-CD14+ (PB) Roadmap
rs4787489	chr16	29987860	30006800	Histone	H3K36me3	neural stem progenitor cell
rs4787489	chr16	29987880	30006060	Histone	H3K36me3	IMR 90
rs4787489	chr16	29988080	30006020	Histone	H3K36me3	Fetal Intestine Large
rs4787489	chr16	29988160	30006160	Histone	H3K36me3	Placenta
rs4787489	chr16	29988200	30005280	Histone	H3K36me3	Natural Killer cells (PB)
rs4787489	chr16	29988200	30005940	Histone	H3K36me3	Fetal Thymus
rs4787489	chr16	29988240	30005400	Histone	H3K36me3	neutrophil
rs4787489	chr16	29988240	29998640	Histone	H3K36me3	B cells (PB) Roadmap
rs4787489	chr16	29988300	30006620	Histone	H3K36me3	neuron
rs4787489	chr16	29988380	30006140	Histone	H3K36me3	Fetal Muscle Leg
rs4787489	chr16	29988420	30006180	Histone	H3K36me3	common myeloid progenitor CD34 positive ENCSR722JRY
rs4787489	chr16	29988520	30005980	Histone	H3K36me3	common myeloid progenitor CD34 positive ENCSR337XXD 1
rs4787489	chr16	29988540	30006080	Histone	H3K36me3	HUES6
rs4787489	chr16	29988560	29999640	Histone	H3K36me3	Lung
rs4787489	chr16	29988600	30003320	Histone	H3K36me3	HUES48
rs4787489	chr16	29988700	29999320	Histone	H3K36me3	CD4 positive alpha beta T cell ENCSR948ZKZ
rs4787489	chr16	29988780	30006040	Histone	H3K36me3	Thymus
rs4787489	chr16	29988800	30001340	Histone	H3K36me3	T cells (PB) Roadmap
rs4787489	chr16	29988900	30002820	Histone	H3K36me3	HUES64
rs4787489	chr16	29989000	29998800	Histone	H3K36me3	CD4 positive CD25 positive alpha beta regulatory T cell
rs4787489	chr16	29989040	29998460	Histone	H3K36me3	iPS-20b
rs4787489	chr16	29989260	29996700	Histone	H3K36me3	lung ENCSR465WKM
rs4787489	chr16	29992120	30001680	Histone	H3K36me3	sigmoid colon
rs4787489	chr16	29992120	29998400	Histone	H3K36me3	Left Ventricle
rs4787489	chr16	29992240	29997020	Histone	H3K36me3	Small Intestine
rs4787489	chr16	29992280	29998940	Histone	H3K36me3	iPS 15b
rs4787489	chr16	29992380	30000140	Histone	H3K36me3	H1 hESC
rs4787489	chr16	29992380	30001320	Histone	H3K36me3	H1-trophoblast
rs4787489	chr16	29992420	30006980	Histone	H3K36me3	Fetal Intestine Small
rs4787489	chr16	29992580	29998540	Histone	H3K36me3	H9
rs4787489	chr16	29992700	30001360	Histone	H3K36me3	H1-mesenchymal
rs4787489	chr16	29993400	29996740	Histone	H3K36me3	CD4 positive alpha beta T cell
rs4787489	chr16	29993520	30005900	Histone	H3K36me3	Spleen
rs4787489	chr16	29993540	29999520	Histone	H3K36me3	esophagus
rs4787489	chr16	29993580	29999600	Histone	H3K36me3	Gastric
rs4787489	chr16	29993580	30001320	Histone	H3K4me1	brain
rs4787489	chr16	29993600	29999720	Histone	H3K36me3	IMR90
rs4787489	chr16	29993660	29996200	Histone	H3K36me3	iPS DF 19.11
rs4787489	chr16	29993680	29997940	Histone	H3K36me3	Pancreas
rs4787489	chr16	29993880	29996300	Histone	H3K36me3	Ovary
rs4787489	chr16	29995400	29996720	Histone	H3K79me1	IMR 90
rs4787489	chr16	29995420	29998060	Histone	H3K36me3	heart right ventricle
rs4787489	chr16	29995672	29996054	Histone	H3K27ac	T helper 17 cell
rs4787489	chr16	29995734	29996442	Histone	H3K27ac	Right Atrium
rs4787489	chr16	29995740	29996140	Histone	H3K36me3	H1-neuronal progenitor
rs4787489	chr16	29995740	29996160	Histone	H3K4me1	iPS DF 19.11
rs4787489	chr16	29995760	29996020	Histone	H4K20me1	H1 hESC
rs4787489	chr16	29995776	29996030	Histone	H3K4me3	Spleen
rs4787489	chr16	29995780	29999620	Histone	H3K79me1	H1-mesenchymal
rs4787489	chr16	29995814	29996039	Histone	H3K27ac	iPS DF 6.9
rs4787489	chr16	29995880	29996140	Histone	H4K20me1	IMR 90
rs11150579	chr16	29984483	30008487	Histone	H3K27ac	Lung
rs11150579	chr16	29984878	30008508	Histone	H3K4me3	Fetal Adrenal Gland
rs11150579	chr16	29985800	30007180	Histone	H3K36me3	Fetal Stomach
rs11150579	chr16	29986800	30006380	Histone	H3K36me3	Fetal Adrenal Gland
rs11150579	chr16	29987740	30005900	Histone	H3K36me3	Fetal Muscle Trunk
rs11150579	chr16	29987800	30006120	Histone	H3K36me3	common myeloid progenitor CD34 positive
rs11150579	chr16	29987840	30005520	Histone	H3K36me3	Monocytes-CD14+ (PB) Roadmap
rs11150579	chr16	29987860	30006800	Histone	H3K36me3	neural stem progenitor cell
rs11150579	chr16	29987880	30006060	Histone	H3K36me3	IMR 90
rs11150579	chr16	29988080	30006020	Histone	H3K36me3	Fetal Intestine Large
rs11150579	chr16	29988160	30006160	Histone	H3K36me3	Placenta
rs11150579	chr16	29988200	30005280	Histone	H3K36me3	Natural Killer cells (PB)
rs11150579	chr16	29988200	30005940	Histone	H3K36me3	Fetal Thymus
rs11150579	chr16	29988240	30005400	Histone	H3K36me3	neutrophil
rs11150579	chr16	29988300	30006620	Histone	H3K36me3	neuron
rs11150579	chr16	29988380	30006140	Histone	H3K36me3	Fetal Muscle Leg
rs11150579	chr16	29988420	30006180	Histone	H3K36me3	common myeloid progenitor CD34 positive ENCSR722JRY
rs11150579	chr16	29988520	30005980	Histone	H3K36me3	common myeloid progenitor CD34 positive ENCSR337XXD 1
rs11150579	chr16	29988540	30006080	Histone	H3K36me3	HUES6
rs11150579	chr16	29988600	30003320	Histone	H3K36me3	HUES48
rs11150579	chr16	29988780	30006040	Histone	H3K36me3	Thymus
rs11150579	chr16	29988800	30001340	Histone	H3K36me3	T cells (PB) Roadmap
rs11150579	chr16	29988900	30002820	Histone	H3K36me3	HUES64
rs11150579	chr16	29992120	30001680	Histone	H3K36me3	sigmoid colon
rs11150579	chr16	29992380	30001320	Histone	H3K36me3	H1-trophoblast
rs11150579	chr16	29992420	30006980	Histone	H3K36me3	Fetal Intestine Small
rs11150579	chr16	29992700	30001360	Histone	H3K36me3	H1-mesenchymal
rs11150579	chr16	29993520	30005900	Histone	H3K36me3	Spleen
rs11150579	chr16	29993580	30001320	Histone	H3K4me1	brain
rs11150579	chr16	29996220	30000720	Histone	H3K36me3	iPS DF 19.11
rs11150579	chr16	29998680	30003180	Histone	H3K36me3	B cells (PB) Roadmap
rs11150579	chr16	29998880	30002340	Histone	H3K36me3	CD4 positive CD25 positive alpha beta regulatory T cell
rs11150579	chr16	29999240	30001720	Histone	H3K36me3	lung ENCSR465WKM
rs11150579	chr16	29999240	30005620	Histone	H3K36me3	endodermal cell
rs11150579	chr16	29999380	30002780	Histone	H3K36me3	CD4 positive alpha beta T cell ENCSR948ZKZ
rs11150579	chr16	29999607	30001651	Histone	H3K27ac	Fetal Stomach
rs11150579	chr16	29999640	30001260	Histone	H3K36me3	esophagus
rs11150579	chr16	29999640	30000340	Histone	H3K79me1	H1-mesenchymal
rs11150579	chr16	29999660	30001280	Histone	H3K36me3	Gastric
rs11150579	chr16	29999660	30006160	Histone	H3K36me3	Lung
rs11150579	chr16	29999740	30001360	Histone	H3K36me3	IMR90
rs11150579	chr16	30000020	30001280	Histone	H3K36me3	Ovary
rs11150579	chr16	30000073	30000392	Histone	H3K4me3	Lung
rs11150579	chr16	30000120	30001280	Histone	H3K36me3	H9
rs11150579	chr16	30000200	30000360	Histone	H2BK12ac	H1-mesenchymal
rs11150579	chr16	30000260	30000600	Histone	H3K36me3	H1 hESC
rs11150579	chr16	30000280	30001660	Histone	H3K36me3	Left Ventricle
rs11150579	chr16	30000300	30001200	Histone	H3K79me1	IMR 90
rs11150579	chr16	30000320	30000540	Histone	H4K8ac	H1-trophoblast
rs11150579	chr16	30000320	30000500	Histone	H3K36me3	Pancreas
rs11150579	chr16	30000320	30002300	Histone	H3K36me3	iPS-20b
rs3814881	chr16	29988240	30005400	Histone	H3K36me3	neutrophil
rs3814881	chr16	29988300	30006620	Histone	H3K36me3	neuron
rs3814881	chr16	29988380	30006140	Histone	H3K36me3	Fetal Muscle Leg
rs3814881	chr16	29988420	30006180	Histone	H3K36me3	common myeloid progenitor CD34 positive ENCSR722JRY
rs3814881	chr16	29988520	30005980	Histone	H3K36me3	common myeloid progenitor CD34 positive ENCSR337XXD 1
rs3814881	chr16	29988540	30006080	Histone	H3K36me3	HUES6
rs3814881	chr16	29988600	30003320	Histone	H3K36me3	HUES48
rs3814881	chr16	29988780	30006040	Histone	H3K36me3	Thymus
rs3814881	chr16	29988800	30001340	Histone	H3K36me3	T cells (PB) Roadmap
rs3814881	chr16	29988900	30002820	Histone	H3K36me3	HUES64
rs3814881	chr16	29992120	30001680	Histone	H3K36me3	sigmoid colon
rs3814881	chr16	29992380	30001320	Histone	H3K36me3	H1-trophoblast
rs3814881	chr16	29992420	30006980	Histone	H3K36me3	Fetal Intestine Small
rs3814881	chr16	29992700	30001360	Histone	H3K36me3	H1-mesenchymal
rs3814881	chr16	29993520	30005900	Histone	H3K36me3	Spleen
rs3814881	chr16	29993580	30001320	Histone	H3K4me1	brain
rs3814881	chr16	29998680	30003180	Histone	H3K36me3	B cells (PB) Roadmap
rs3814881	chr16	29998880	30002340	Histone	H3K36me3	CD4 positive CD25 positive alpha beta regulatory T cell
rs3814881	chr16	29999240	30001720	Histone	H3K36me3	lung ENCSR465WKM
rs3814881	chr16	29999240	30005620	Histone	H3K36me3	endodermal cell
rs3814881	chr16	29999380	30002780	Histone	H3K36me3	CD4 positive alpha beta T cell ENCSR948ZKZ
rs3814881	chr16	29999607	30001651	Histone	H3K27ac	Fetal Stomach
rs3814881	chr16	29999640	30001260	Histone	H3K36me3	esophagus
rs3814881	chr16	29999660	30001280	Histone	H3K36me3	Gastric
rs3814881	chr16	29999660	30006160	Histone	H3K36me3	Lung
rs3814881	chr16	29999740	30001360	Histone	H3K36me3	IMR90
rs3814881	chr16	30000020	30001280	Histone	H3K36me3	Ovary
rs3814881	chr16	30000120	30001280	Histone	H3K36me3	H9
rs3814881	chr16	30000280	30001660	Histone	H3K36me3	Left Ventricle
rs3814881	chr16	30000300	30001200	Histone	H3K79me1	IMR 90
rs3814881	chr16	30000320	30002300	Histone	H3K36me3	iPS-20b
rs3814881	chr16	30000360	30001300	Histone	H3K79me1	H1-mesenchymal
rs3814881	chr16	30000400	30001000	Histone	H3K4me1	lung ENCSR465WKM
rs3814881	chr16	30000520	30002060	Histone	H3K4me1	Fetal Intestine Small
rs3814881	chr16	30000680	30001320	Histone	H3K36me3	heart right ventricle
rs3814881	chr16	30000780	30001320	Histone	H3K36me3	iPS DF 19.11
rs3814881	chr16	30000800	30000940	Histone	H3K36me3	Psoas Muscle
rs3814881	chr16	30000820	30001180	Histone	H3K4me1	iPS DF 19.11
rs3814881	chr16	30000840	30001000	Histone	H3K36me3	iPS DF 6.9
rs3814881	chr16	30000840	30001720	Histone	H3K4me1	Fetal Intestine Large
rs3814881	chr16	30000840	30001740	Histone	H3K36me3	H1 hESC
rs3814881	chr16	30000880	30001220	Histone	H3K36me3	Pancreas
rs3814881	chr16	30000884	30001062	Histone	H2BK20ac	H9
rs3814881	chr16	29984483	30008487	Histone	H3K27ac	Lung
rs3814881	chr16	29984878	30008508	Histone	H3K4me3	Fetal Adrenal Gland
rs3814881	chr16	29985800	30007180	Histone	H3K36me3	Fetal Stomach
rs3814881	chr16	29986800	30006380	Histone	H3K36me3	Fetal Adrenal Gland
rs3814881	chr16	29987740	30005900	Histone	H3K36me3	Fetal Muscle Trunk
rs3814881	chr16	29987800	30006120	Histone	H3K36me3	common myeloid progenitor CD34 positive
rs3814881	chr16	29987840	30005520	Histone	H3K36me3	Monocytes-CD14+ (PB) Roadmap
rs3814881	chr16	29987860	30006800	Histone	H3K36me3	neural stem progenitor cell
rs3814881	chr16	29987880	30006060	Histone	H3K36me3	IMR 90
rs3814881	chr16	29988080	30006020	Histone	H3K36me3	Fetal Intestine Large
rs3814881	chr16	29988160	30006160	Histone	H3K36me3	Placenta
rs3814881	chr16	29988200	30005280	Histone	H3K36me3	Natural Killer cells (PB)
rs3814881	chr16	29988200	30005940	Histone	H3K36me3	Fetal Thymus
rs9924686	chr16	29984483	30008487	Histone	H3K27ac	Lung
rs9924686	chr16	29984878	30008508	Histone	H3K4me3	Fetal Adrenal Gland
rs9924686	chr16	29985800	30007180	Histone	H3K36me3	Fetal Stomach
rs9924686	chr16	29986800	30006380	Histone	H3K36me3	Fetal Adrenal Gland
rs9924686	chr16	29987740	30005900	Histone	H3K36me3	Fetal Muscle Trunk
rs9924686	chr16	29987800	30006120	Histone	H3K36me3	common myeloid progenitor CD34 positive
rs9924686	chr16	29987840	30005520	Histone	H3K36me3	Monocytes-CD14+ (PB) Roadmap
rs9924686	chr16	29987860	30006800	Histone	H3K36me3	neural stem progenitor cell
rs9924686	chr16	29987880	30006060	Histone	H3K36me3	IMR 90
rs9924686	chr16	29988080	30006020	Histone	H3K36me3	Fetal Intestine Large
rs9924686	chr16	29988160	30006160	Histone	H3K36me3	Placenta
rs9924686	chr16	29988200	30005280	Histone	H3K36me3	Natural Killer cells (PB)
rs9924686	chr16	29988200	30005940	Histone	H3K36me3	Fetal Thymus
rs9924686	chr16	29988240	30005400	Histone	H3K36me3	neutrophil
rs9924686	chr16	29988300	30006620	Histone	H3K36me3	neuron
rs9924686	chr16	29988380	30006140	Histone	H3K36me3	Fetal Muscle Leg
rs9924686	chr16	29988420	30006180	Histone	H3K36me3	common myeloid progenitor CD34 positive ENCSR722JRY
rs9924686	chr16	29988520	30005980	Histone	H3K36me3	common myeloid progenitor CD34 positive ENCSR337XXD 1
rs9924686	chr16	29988540	30006080	Histone	H3K36me3	HUES6
rs9924686	chr16	29988600	30003320	Histone	H3K36me3	HUES48
rs9924686	chr16	29988780	30006040	Histone	H3K36me3	Thymus
rs9924686	chr16	29992420	30006980	Histone	H3K36me3	Fetal Intestine Small
rs9924686	chr16	29993520	30005900	Histone	H3K36me3	Spleen
rs9924686	chr16	29998680	30003180	Histone	H3K36me3	B cells (PB) Roadmap
rs9924686	chr16	29999240	30005620	Histone	H3K36me3	endodermal cell
rs9924686	chr16	29999660	30006160	Histone	H3K36me3	Lung
rs9924686	chr16	30001740	30003360	Histone	H3K36me3	Gastric
rs9924686	chr16	30001780	30005620	Histone	H3K36me3	H1-trophoblast
rs9924686	chr16	30001780	30005420	Histone	H3K36me3	sigmoid colon
rs9924686	chr16	30001780	30003240	Histone	H3K36me3	esophagus
rs9924686	chr16	30001800	30003660	Histone	H3K36me3	H1-mesenchymal
rs9924686	chr16	30001820	30003600	Histone	H3K36me3	iPS DF 19.11
rs9924686	chr16	30002160	30003580	Histone	H3K4me1	iPS DF 19.11
rs9924686	chr16	30002220	30003760	Histone	H3K4me1	Fetal Adrenal Gland
rs9924686	chr16	30002280	30009720	Histone	H3K4me1	Fetal Muscle Trunk
rs9924686	chr16	30002360	30006320	Histone	H3K36me3	T cells (PB) Roadmap
rs9924686	chr16	30002820	30005220	Histone	H3K36me3	CD4 positive alpha beta T cell ENCSR948ZKZ
rs9924686	chr16	30002860	30003140	Histone	H4K8ac	H1-trophoblast
rs9924686	chr16	30002860	30003400	Histone	H3K4me1	brain
rs9924686	chr16	30002880	30003120	Histone	H3K4me1	HUES64
rs9924686	chr16	30002911	30003115	Histone	H3K27ac	Right Atrium
rs9924686	chr16	30002917	30003147	Histone	H3K27ac	Aorta
rs9924686	chr16	30002920	30003440	Histone	H3K79me1	H1-mesenchymal
rs9924686	chr16	30002940	30005500	Histone	H3K36me3	HUES64
rs9924686	chr16	30002962	30003165	Histone	H3K27ac	Ovary
rs9924686	chr16	30002971	30003169	Histone	H2BK5ac	H1-neuronal progenitor
rs9924686	chr16	30003020	30003283	Histone	H3K27ac	Fetal Stomach
rs9924686	chr16	30003040	30003540	Histone	H3K36me3	Ovary
rs12921996	chr16	30007840	30017920	Histone	H3K36me3	Fetal Adrenal Gland
rs12921996	chr16	30007940	30019480	Histone	H3K36me3	neural stem progenitor cell
rs12921996	chr16	30008080	30016660	Histone	H3K36me3	Fetal Muscle Trunk
rs12921996	chr16	30008080	30016520	Histone	H3K36me3	Fetal Muscle Leg
rs12921996	chr16	30008100	30018960	Histone	H3K36me3	IMR 90
rs12921996	chr16	30008320	30015020	Histone	H3K36me3	T cells (PB) Roadmap
rs12921996	chr16	30008400	30014320	Histone	H3K36me3	B cells (PB) Roadmap
rs12921996	chr16	30008420	30015780	Histone	H3K36me3	common myeloid progenitor CD34 positive
rs12921996	chr16	30008420	30011660	Histone	H3K36me3	HUES6
rs12921996	chr16	30008640	30021520	Histone	H3K36me3	Fetal Stomach
rs12921996	chr16	30008760	30014420	Histone	H3K36me3	common myeloid progenitor CD34 positive ENCSR337XXD 1
rs12921996	chr16	30008820	30014300	Histone	H3K36me3	common myeloid progenitor CD34 positive ENCSR722JRY
rs12921996	chr16	30009400	30014380	Histone	H3K36me3	Placenta
rs12921996	chr16	30009840	30020560	Histone	H3K36me3	Fetal Intestine Small
rs12921996	chr16	30010220	30013240	Histone	H3K4me1	T cells (PB) Roadmap
rs12921996	chr16	30010240	30012340	Histone	H3K79me1	IMR 90
rs12921996	chr16	30010260	30013400	Histone	H3K79me1	H1-mesenchymal
rs12921996	chr16	30010340	30016560	Histone	H3K36me3	Spleen
rs12921996	chr16	30010340	30012280	Histone	H3K36me3	HUES64
rs12921996	chr16	30010380	30014300	Histone	H3K36me3	Monocytes-CD14+ (PB) Roadmap
rs12921996	chr16	30010500	30013080	Histone	H3K36me3	Fetal Intestine Large
rs12921996	chr16	30010500	30014220	Histone	H3K36me3	Natural Killer cells (PB)
rs12921996	chr16	30010560	30016120	Histone	H3K36me3	Thymus
rs12921996	chr16	30010560	30016120	Histone	H3K36me3	Gastric
rs12921996	chr16	30010640	30011720	Histone	H3K36me3	neuron
rs12921996	chr16	30011000	30016320	Histone	H3K36me3	neutrophil
rs12921996	chr16	30011000	30016620	Histone	H3K36me3	H1-trophoblast
rs12921996	chr16	30011020	30017040	Histone	H3K36me3	H1-mesenchymal
rs12921996	chr16	30011060	30021360	Histone	H3K36me3	iPS DF 19.11
rs12921996	chr16	30011060	30016500	Histone	H3K36me3	Lung
rs12921996	chr16	30011100	30011740	Histone	H3K36me3	sigmoid colon
rs12921996	chr16	30011220	30011660	Histone	H3K4me1	H1-mesenchymal
rs12921996	chr16	30011300	30013580	Histone	H3K36me3	esophagus
rs12921996	chr16	30011340	30014220	Histone	H3K4me1	iPS DF 19.11
rs12921996	chr16	30011380	30011640	Histone	H3K79me1	H9
rs12921996	chr16	30011380	30011720	Histone	H3K9me3	iPS DF 19.11
rs12921996	chr16	30011400	30011620	Histone	H2BK12ac	H1-trophoblast
rs12921996	chr16	30011460	30019760	Histone	H3K4me1	Fetal Muscle Trunk
rs12921996	chr16	30011480	30011660	Histone	H3K36me3	HUES48
rs12921996	chr16	30011500	30011640	Histone	H4K20me1	H1 hESC
rs12921996	chr16	30011520	30012720	Histone	H3K36me3	CD4 positive CD25 positive alpha beta regulatory T cell
rs12921996	chr16	30011560	30016280	Histone	H3K36me3	Fetal Thymus
rs4788209	chr16	30007840	30017920	Histone	H3K36me3	Fetal Adrenal Gland
rs4788209	chr16	30007940	30019480	Histone	H3K36me3	neural stem progenitor cell
rs4788209	chr16	30008080	30016660	Histone	H3K36me3	Fetal Muscle Trunk
rs4788209	chr16	30008080	30016520	Histone	H3K36me3	Fetal Muscle Leg
rs4788209	chr16	30008100	30018960	Histone	H3K36me3	IMR 90
rs4788209	chr16	30008320	30015020	Histone	H3K36me3	T cells (PB) Roadmap
rs4788209	chr16	30008400	30014320	Histone	H3K36me3	B cells (PB) Roadmap
rs4788209	chr16	30008420	30015780	Histone	H3K36me3	common myeloid progenitor CD34 positive
rs4788209	chr16	30008640	30021520	Histone	H3K36me3	Fetal Stomach
rs4788209	chr16	30008760	30014420	Histone	H3K36me3	common myeloid progenitor CD34 positive ENCSR337XXD 1
rs4788209	chr16	30008820	30014300	Histone	H3K36me3	common myeloid progenitor CD34 positive ENCSR722JRY
rs4788209	chr16	30009400	30014380	Histone	H3K36me3	Placenta
rs4788209	chr16	30009840	30020560	Histone	H3K36me3	Fetal Intestine Small
rs4788209	chr16	30010260	30013400	Histone	H3K79me1	H1-mesenchymal
rs4788209	chr16	30010340	30016560	Histone	H3K36me3	Spleen
rs4788209	chr16	30010380	30014300	Histone	H3K36me3	Monocytes-CD14+ (PB) Roadmap
rs4788209	chr16	30010500	30014220	Histone	H3K36me3	Natural Killer cells (PB)
rs4788209	chr16	30010560	30016120	Histone	H3K36me3	Thymus
rs4788209	chr16	30010560	30016120	Histone	H3K36me3	Gastric
rs4788209	chr16	30011000	30016320	Histone	H3K36me3	neutrophil
rs4788209	chr16	30011000	30016620	Histone	H3K36me3	H1-trophoblast
rs4788209	chr16	30011020	30017040	Histone	H3K36me3	H1-mesenchymal
rs4788209	chr16	30011060	30021360	Histone	H3K36me3	iPS DF 19.11
rs4788209	chr16	30011060	30016500	Histone	H3K36me3	Lung
rs4788209	chr16	30011300	30013580	Histone	H3K36me3	esophagus
rs4788209	chr16	30011340	30014220	Histone	H3K4me1	iPS DF 19.11
rs4788209	chr16	30011460	30019760	Histone	H3K4me1	Fetal Muscle Trunk
rs4788209	chr16	30011560	30016280	Histone	H3K36me3	Fetal Thymus
rs4788209	chr16	30012560	30013520	Histone	H3K36me3	sigmoid colon
rs4788209	chr16	30012720	30014100	Histone	H3K36me3	neuron
rs4788209	chr16	30012740	30013380	Histone	H3K4me1	iPS 20b
rs4788209	chr16	30012760	30014080	Histone	H3K36me3	HUES6
rs4788209	chr16	30012880	30013420	Histone	H3K36me3	Pancreas
rs4788209	chr16	30012900	30013900	Histone	H3K36me3	HUES64
rs4788209	chr16	30012940	30014020	Histone	H3K36me3	iPS-20b
rs4788209	chr16	30013020	30013920	Histone	H3K36me3	H1 hESC
rs4788209	chr16	30013040	30013800	Histone	H3K36me3	Ovary
rs4788209	chr16	30013100	30013560	Histone	H3K36me3	lung ENCSR465WKM
rs4788209	chr16	30013120	30014260	Histone	H3K36me3	Fetal Intestine Large
rs4788209	chr16	30013140	30013560	Histone	H3K79me1	IMR 90
rs4788209	chr16	30013180	30014040	Histone	H3K36me3	HUES48
rs4788209	chr16	30013180	30013780	Histone	H3K36me3	IMR90
rs4788209	chr16	30013180	30013420	Histone	H3K4me1	H1-mesenchymal
rs4788209	chr16	30013200	30013340	Histone	H2BK12ac	H1-trophoblast
rs4788209	chr16	30013253	30013450	Histone	H3K27ac	Thymus
rs4788210	chr16	30007840	30017920	Histone	H3K36me3	Fetal Adrenal Gland
rs4788210	chr16	30007940	30019480	Histone	H3K36me3	neural stem progenitor cell
rs4788210	chr16	30008080	30016660	Histone	H3K36me3	Fetal Muscle Trunk
rs4788210	chr16	30008080	30016520	Histone	H3K36me3	Fetal Muscle Leg
rs4788210	chr16	30008100	30018960	Histone	H3K36me3	IMR 90
rs4788210	chr16	30008320	30015020	Histone	H3K36me3	T cells (PB) Roadmap
rs4788210	chr16	30008400	30014320	Histone	H3K36me3	B cells (PB) Roadmap
rs4788210	chr16	30008420	30015780	Histone	H3K36me3	common myeloid progenitor CD34 positive
rs4788210	chr16	30008640	30021520	Histone	H3K36me3	Fetal Stomach
rs4788210	chr16	30008760	30014420	Histone	H3K36me3	common myeloid progenitor CD34 positive ENCSR337XXD 1
rs4788210	chr16	30008820	30014300	Histone	H3K36me3	common myeloid progenitor CD34 positive ENCSR722JRY
rs4788210	chr16	30009400	30014380	Histone	H3K36me3	Placenta
rs4788210	chr16	30009840	30020560	Histone	H3K36me3	Fetal Intestine Small
rs4788210	chr16	30010340	30016560	Histone	H3K36me3	Spleen
rs4788210	chr16	30010380	30014300	Histone	H3K36me3	Monocytes-CD14+ (PB) Roadmap
rs4788210	chr16	30010500	30014220	Histone	H3K36me3	Natural Killer cells (PB)
rs4788210	chr16	30010560	30016120	Histone	H3K36me3	Thymus
rs4788210	chr16	30010560	30016120	Histone	H3K36me3	Gastric
rs4788210	chr16	30011000	30016320	Histone	H3K36me3	neutrophil
rs4788210	chr16	30011000	30016620	Histone	H3K36me3	H1-trophoblast
rs4788210	chr16	30011020	30017040	Histone	H3K36me3	H1-mesenchymal
rs4788210	chr16	30011060	30021360	Histone	H3K36me3	iPS DF 19.11
rs4788210	chr16	30011060	30016500	Histone	H3K36me3	Lung
rs4788210	chr16	30011340	30014220	Histone	H3K4me1	iPS DF 19.11
rs4788210	chr16	30011460	30019760	Histone	H3K4me1	Fetal Muscle Trunk
rs4788210	chr16	30011560	30016280	Histone	H3K36me3	Fetal Thymus
rs4788210	chr16	30012720	30014100	Histone	H3K36me3	neuron
rs4788210	chr16	30012760	30014080	Histone	H3K36me3	HUES6
rs4788210	chr16	30012900	30013900	Histone	H3K36me3	HUES64
rs4788210	chr16	30012940	30014020	Histone	H3K36me3	iPS-20b
rs4788210	chr16	30013020	30013920	Histone	H3K36me3	H1 hESC
rs4788210	chr16	30013040	30013800	Histone	H3K36me3	Ovary
rs4788210	chr16	30013120	30014260	Histone	H3K36me3	Fetal Intestine Large
rs4788210	chr16	30013180	30014040	Histone	H3K36me3	HUES48
rs4788210	chr16	30013180	30013780	Histone	H3K36me3	IMR90
rs4788210	chr16	30013439	30013686	Histone	H3K9ac	HUES6
rs4788210	chr16	30013447	30013741	Histone	H3K27ac	Lung
rs4788210	chr16	30013460	30013700	Histone	H3K36me3	Pancreas
rs4788210	chr16	30013480	30013780	Histone	H3K79me1	H1-mesenchymal
rs4788210	chr16	30013489	30013759	Histone	H3K4me3	Lung
rs4788210	chr16	30013560	30014160	Histone	H3K36me3	sigmoid colon
rs4788210	chr16	30013640	30014080	Histone	H3K36me3	esophagus
rs4788210	chr16	30013660	30013880	Histone	H3K79me1	H1 hESC
rs11150580	chr16	30007840	30017920	Histone	H3K36me3	Fetal Adrenal Gland
rs11150580	chr16	30007940	30019480	Histone	H3K36me3	neural stem progenitor cell
rs11150580	chr16	30008080	30016660	Histone	H3K36me3	Fetal Muscle Trunk
rs11150580	chr16	30008080	30016520	Histone	H3K36me3	Fetal Muscle Leg
rs11150580	chr16	30008100	30018960	Histone	H3K36me3	IMR 90
rs11150580	chr16	30008320	30015020	Histone	H3K36me3	T cells (PB) Roadmap
rs11150580	chr16	30008420	30015780	Histone	H3K36me3	common myeloid progenitor CD34 positive
rs11150580	chr16	30008640	30021520	Histone	H3K36me3	Fetal Stomach
rs11150580	chr16	30009840	30020560	Histone	H3K36me3	Fetal Intestine Small
rs11150580	chr16	30010340	30016560	Histone	H3K36me3	Spleen
rs11150580	chr16	30010560	30016120	Histone	H3K36me3	Thymus
rs11150580	chr16	30010560	30016120	Histone	H3K36me3	Gastric
rs11150580	chr16	30011000	30016320	Histone	H3K36me3	neutrophil
rs11150580	chr16	30011000	30016620	Histone	H3K36me3	H1-trophoblast
rs11150580	chr16	30011020	30017040	Histone	H3K36me3	H1-mesenchymal
rs11150580	chr16	30011060	30021360	Histone	H3K36me3	iPS DF 19.11
rs11150580	chr16	30011060	30016500	Histone	H3K36me3	Lung
rs11150580	chr16	30011460	30019760	Histone	H3K4me1	Fetal Muscle Trunk
rs11150580	chr16	30011560	30016280	Histone	H3K36me3	Fetal Thymus
rs11150580	chr16	30013940	30015300	Histone	H3K36me3	HUES64
rs11150580	chr16	30014100	30015300	Histone	H3K36me3	HUES6
rs11150580	chr16	30014200	30014640	Histone	H3K36me3	sigmoid colon
rs11150580	chr16	30014260	30016600	Histone	H3K4me1	iPS DF 19.11
rs11150580	chr16	30014320	30014720	Histone	H3K4me1	H1-mesenchymal
rs11150580	chr16	30014360	30016280	Histone	H3K36me3	H1 hESC
rs11150580	chr16	30014380	30014737	Histone	H4K91ac	H1-mesenchymal
rs11150580	chr16	30014415	30014783	Histone	H3K27ac	iPS DF 6.9
rs11150580	chr16	30014460	30015920	Histone	H3K36me3	common myeloid progenitor CD34 positive ENCSR337XXD 1
rs11150580	chr16	30014460	30015680	Histone	H3K36me3	neuron
rs11150580	chr16	30014460	30016460	Histone	H3K36me3	common myeloid progenitor CD34 positive ENCSR722JRY
rs11150580	chr16	30014460	30014980	Histone	H3K36me3	H9
rs11150580	chr16	30014460	30015800	Histone	H3K36me3	HUES48
rs11150580	chr16	30014480	30016260	Histone	H3K36me3	Natural Killer cells (PB)
rs11150580	chr16	30014480	30016520	Histone	H3K36me3	Fetal Intestine Large
rs11150580	chr16	30014480	30014860	Histone	H3K79me1	H1-mesenchymal
rs11150580	chr16	30014480	30014820	Histone	H3K36me3	iPS-20b
rs11150580	chr16	30014520	30014740	Histone	H3K79me1	IMR 90
rs11150580	chr16	30014540	30014820	Histone	H3K36me3	iPS-20b
rs3814880	chr16	30007840	30017920	Histone	H3K36me3	Fetal Adrenal Gland
rs3814880	chr16	30007940	30019480	Histone	H3K36me3	neural stem progenitor cell
rs3814880	chr16	30008100	30018960	Histone	H3K36me3	IMR 90
rs3814880	chr16	30008640	30021520	Histone	H3K36me3	Fetal Stomach
rs3814880	chr16	30009840	30020560	Histone	H3K36me3	Fetal Intestine Small
rs3814880	chr16	30011060	30021360	Histone	H3K36me3	iPS DF 19.11
rs3814880	chr16	30011460	30019760	Histone	H3K4me1	Fetal Muscle Trunk
rs3814880	chr16	30016580	30018120	Histone	H3K36me3	Fetal Thymus
rs3814880	chr16	30016620	30018160	Histone	H3K36me3	common myeloid progenitor CD34 positive ENCSR722JRY
rs3814880	chr16	30016640	30018320	Histone	H3K4me1	brain
rs3814880	chr16	30016640	30018820	Histone	H3K36me3	H1-trophoblast
rs3814880	chr16	30016680	30019000	Histone	H3K36me3	Fetal Muscle Trunk
rs3814880	chr16	30016680	30018360	Histone	H3K36me3	neuron
rs3814880	chr16	30016880	30026380	Histone	H3K27me3	Fetal Stomach
rs3814880	chr16	30016920	30024900	Histone	H3K27me3	Fetal Muscle Trunk
rs3814880	chr16	30017020	30017920	Histone	H3K36me3	B cells (PB) Roadmap
rs3814880	chr16	30017040	30018320	Histone	H3K36me3	HUES64
rs3814880	chr16	30017080	30018360	Histone	H3K36me3	H1 hESC
rs3814880	chr16	30017100	30017920	Histone	H3K36me3	Fetal Intestine Large
rs3814880	chr16	30017100	30018320	Histone	H3K36me3	HUES6
rs3814880	chr16	30017120	30019200	Histone	H3K36me3	H1-mesenchymal
rs3814880	chr16	30017120	30018020	Histone	H3K36me3	HUES48
rs3814880	chr16	30017120	30018200	Histone	H3K36me3	Thymus
rs3814880	chr16	30017160	30024920	Histone	H3K27me3	Fetal Adrenal Gland
rs3814880	chr16	30017415	30017900	Histone	H3K27ac	Lung
rs3814880	chr16	30017860	30019700	Histone	H3K4me1	iPS DF 19.11
rs3814880	chr16	30017867	30018421	Histone	H4K91ac	H1-mesenchymal

### Sheet: S21_SNPnexus_tfbs
locus 692 - phenotype pair: SCZ-MetS
Variation ID	TFBS Name	Chromosome	Region Start	Region End	TFBS Accession	Species	SwissProt Accession
locus 964 - phenotype pair: AD-T2DM
Variation ID	TFBS Name	Chromosome	Region Start	Region End	TFBS Accession	Species	SwissProt Accession
locus 965 - phenotype pair: AD-T2DM
Variation ID	TFBS Name	Chromosome	Region Start	Region End	TFBS Accession	Species	SwissProt Accession
locus 966 - phenotype pair: AD-T2DM
Variation ID	TFBS Name	Chromosome	Region Start	Region End	TFBS Accession	Species	SwissProt Accession
locus 967 - phenotype pair: AD-T2DM
Variation ID	TFBS Name	Chromosome	Region Start	Region End	TFBS Accession	Species	SwissProt Accession
locus 1470 - phenotype pair: MDD-T2DM
Variation ID	TFBS Name	Chromosome	Region Start	Region End	TFBS Accession	Species	SwissProt Accession
rs2536951	HOXA5	chr9	126646494	126646524	M00023	mouse	P09021
locus 1671 - phenotype pair: BD-MetS
Variation ID	TFBS Name	Chromosome	Region Start	Region End	TFBS Accession	Species	SwissProt Accession
locus 1674 - phenotype pair: MDD-T2DM
Variation ID	TFBS Name	Chromosome	Region Start	Region End	TFBS Accession	Species	SwissProt Accession
locus 2063 - phenotype pair: AD-MetS
Variation ID	TFBS Name	Chromosome	Region Start	Region End	TFBS Accession	Species	SwissProt Accession
locus 2128 - phenotype pair: SCZ-MetS
Variation ID	TFBS Name	Chromosome	Region Start	Region End	TFBS Accession	Species	SwissProt Accession
rs6565173	AP-4	chr16	29974159	29974169	M00176	human	Q01664
rs9925102	TBP	chr16	29983145	29983155	M00216	human	P20226
rs9925102	TBP	chr16	29983145	29983155	M00216	mouse	P29037
rs9925102	TFIID	chr16	29983145	29983155	M00216	human	None
rs9925102	TFIID	chr16	29983145	29983155	M00216	mouse	None
rs9925102	TFIID	chr16	29983145	29983155	M00216	rat	None
rs11642046	Hlf	chr16	29993108	29993118	M00260	human	Q16534

### Sheet: S22_GeneCards_drugs
locus 692 - phenotype pair: SCZ-MetS
Drugs for SLC39A8 Gene
locus 964 - phenotype pair: AD-T2DM and locus 965 - phenotype pair: AD-T2DM
Drugs for HLA-DRB1 Gene
Inferred Drugs for HLA-DRB1 Gene
Additional Inferred Compounds for HLA-DRB1 Gene
Drugs for HLA-DQA1 Gene
Inferred Drugs for HLA-DQA1 Gene
Additional Inferred Compounds for HLA-DQA1 Gene
locus 966 - phenotype pair: AD-T2DM
Drugs for HLA-DQB1 Gene
Inferred Drugs for HLA-DQB1 Gene
Additional Inferred Compounds for HLA-DQB1 Gene
locus 1671 - phenotype pair: BD-MetS
Drugs for FADS2 Gene
Inferred Drugs for FADS2 Gene
Additional Compounds for FADS2 Gene
Additional Inferred Compounds for FADS2
Drugs for FADS1 Gene
Inferred Drugs for FADS1 Gene
Additional Compounds for FADS1 Gene
Additional Inferred Compounds for FADS1 Gene
locus 1674 - phenotype pair: MDD-T2DM
Drugs for MALAT1 Gene
locus 2063 - phenotype pair: AD-MetS
Drugs for ALDH1A2 Gene
locus 2128 - phenotype pair: SCZ-MetS
Drugs for TAOK2 Gene
Drugs for DOC2A Gene
